# The exception that proves the rule: Virulence gene expression at the onset of *Plasmodium falciparum* blood stage infections

**DOI:** 10.1101/2022.12.05.22283093

**Authors:** Jan Stephan Wichers-Misterek, Ralf Krumkamp, Jana Held, Heidrun von Thien, Irene Wittmann, Yannick Daniel Höppner, Julia M. Ruge, Kara Moser, Antoine Dara, Jan Strauss, Meral Esen, Rolf Fendel, Zita Sulyok, Peter G. Kremsner, B. Kim Lee Sim, Stephen L. Hoffman, Michael F. Duffy, Thomas D. Otto, Tim-Wolf Gilberger, Joana C. Silva, Benjamin Mordmüller, Michaela Petter, Anna Bachmann

**Affiliations:** Bernhard Nocht Institute for Tropical Medicine, Bernhard-Nocht-Strasse 74, 20359 Hamburg, Germany; Centre for Structural Systems Biology, Hamburg, Germany, Notkestraße 85, 22607 Hamburg, Germany; Biology Department, University of Hamburg, Hamburg, Germany; German Center for Infection Research (DZIF), partner site Hamburg-Borstel-Lübeck-Riems, Germany; Institute of Tropical Medicine, University of Tübingen, Wilhelmstraße 27, 72074 Tübingen, Germany; German Center for Infection Research (DZIF), partner site Tübingen, Germany; Institute of Microbiology, University Hospital Erlangen, Friedrich-Alexander-University Erlangen-Nürnberg, Wasserturmstraße 3/5, 91054 Erlangen, Germany; Institute for Genome Sciences, University of Maryland, School of Medicine, 670 W. Baltimore St., Baltimore, MD 21201, USA; Cluster of Excellence: EXC 2124: Controlling Microbes to Fight Infection, Tübingen, Germany; Centre de Recherches Médicales de Lambaréné, BP242 Lambaréné, Gabon; Sanaria Inc., 9800 Medical Center Drive, Rockville, MD 20850, USA; University of Melbourne, Melbourne/Parkville VIC 3052, Australia; School of Infection & Immunity, University of Glasgow, Glasgow G12 8TA, UK

## Abstract

Controlled human malaria infections (CHMI) are a valuable tool to study parasite gene expression *in vivo* under defined conditions. In previous studies, virulence gene expression was analyzed in samples from volunteers infected with the *Plasmodium falciparum* (Pf) NF54 isolate, which is of African origin. Here, we provide an in-depth investigation of parasite virulence gene expression in malaria-naïve European volunteers undergoing CHMI with the genetically distinct Pf 7G8 clone, originating in Brazil. Differential expression of *var* genes, encoding major virulence factors of Pf, PfEMP1s, was assessed in *ex vivo* parasite samples as well as in parasites from the *in vitro* cell bank culture that was used to generate the sporozoites (SPZ) for CHMI (Sanaria® PfSPZ Challenge (7G8)). We report broad activation of mainly B-type subtelomeric located *var* genes at the onset of a 7G8 blood stage infection in naïve volunteers, mirroring the NF54 expression study and suggesting that the expression of virulence-associated genes is generally reset during transmission from the mosquito to the human host. However, in 7G8 parasites, we additionally detected a continuously expressed single C-type variant, Pf7G8_040025600, that was most highly expressed in both pre-mosquito cell bank and volunteer samples, suggesting that 7G8, unlike NF54, maintains expression of some previously expressed *var* variants during transmission. This suggests that in a new host, the parasite may preferentially express the variants that previously allowed successful infection and transmission.

## Supplementary material for "The exception that proves the rule: Virulence gene expression at the onset of *Plasmodium falciparum* blood stage infections": Table S5

### Sheet: A1G9 (control) vs A2G2
Chromosome	Region	Type	Reference	Allele	Reference allele	Length	Linkage	Zygosity	Count	Coverage	Frequency	Probability	Forward read count	Reverse read count	Forward read coverage	Reverse read coverage	Forward/reverse balance	Average quality	Exact match	Partial MNV match	Overlap	Read count	Read coverage	# unique start positions	# unique end positions	BaseQRankSum	Read position test probability	Read direction test probability	Hyper-allelic	Homopolymer	Homopolymer length	Coding region change	Amino acid change	Amino acid change in longest transcript	Coding region change in longest transcript	Other variants within codon	Non-synonymous	Start by 3' rule	Symbols by 3' rule	Overlapping gene name
Pf7G8_10	1015567	SNV	C	T	No	1		Homozygous	61	61	100		28	34	28	34	0.451613	35.8033				62	62	49	48		1	1	no	No	1	"CDS":c.*1572G>A(;)*1794G>A(;)*1964G>A(;)*902G>A(;)-1180G>A(;)-1980G>A(;)716G>A	"CDS":p.Ser239Asn	"CDS":p.Ser239Asn	"CDS":c.716G>A	No	Yes			protein_coding_gene, Pf7G8_100029900
Pf7G8_10	1015545	SNV	T	C	No	1		Homozygous	58	59	98.3051		30	29	30	30	0.491525	36.569				59	60	47	47		1	1	no	No	1	"CDS":c.*1594A>G(;)*1816A>G(;)*1986A>G(;)*924A>G(;)-1158A>G(;)-1958A>G(;)738A>G			"CDS":c.738A>G	No	No			protein_coding_gene, Pf7G8_100029900
Pf7G8_11	886709	SNV	A	G	No	1		Homozygous	42	44	95.4545		21	24	22	25	0.466667	33.7857				45	47	36	36		0.99989	1	no	No	1	"CDS":c.*10A>G(;)*1366A>G(;)*338A>G(;)*779A>G(;)*919T>C(;)-105A>G				No	-			ERO1, Pf7G8_110027600
Pf7G8_12	1773025	SNV	A	G	No	1		Homozygous	37	40	92.5		17	21	19	22	0.447368	32.8649				38	41	34	32		0.997184	1	no	No	1	"CDS":c.*436A>G(;)-248A>G				No	-			VAR, Pf7G8_120046400
Pf7G8_04	957409	SNV	T	G	No	1		Homozygous	46	50	92		22	26	22	30	0.458333	33.4348				48	52	41	42		0.999939	1	no	No	1	"CDS":c.*1276T>G(;)*1784T>G(;)*98A>C(;)-105A>C(;)-2371A>C(;)-2724A>C(;)-3409T>G				No	-			protein_coding_gene, Pf7G8_040027600
Pf7G8_12	679487	SNV	A	G	No	1		Homozygous	57	63	90.4762		25	38	28	41	0.396825	33.5088				63	69	47	48		0.99714	1	no	No	1	"CDS":c.-1777T>C(;)-2346T>C(;)-2541T>C(;)-2843T>C(;)-3134T>C(;)-3285T>C(;)-3807T>C(;)-3927A>G(;)-4601T>C(;)756A>G			"CDS":c.756A>G	No	No			protein_coding_gene, Pf7G8_120022100
Pf7G8_06	939875	Deletion	A	-	No	1		Homozygous	78	88	88.6364		36	45	43	49	0.444444	32.1538				81	92	67	70		0.888768	1	no	No	1	"CDS":c.*1184delT(;)*290delT(;)*431delT(;)*631delT(;)*877delT(;)-2161delT(;)-242delT(;)-3108delA(;)-467delT(;)-4959delA(;)-685delT(;)-9delT				No	-	939901, 939874		SOD2, Pf7G8_060028500
Pf7G8_08	505952	Deletion	A	-	No	1		Homozygous	49	56	87.5		26	25	33	26	0.490196	32.1633				51	59	42	42		0.720229	0.999373	no	No	1	"CDS":c.*109delT(;)*1199delA(;)*438delT(;)-5delT				No	-	505951, 505976		PPM5, Pf7G8_080015300
Pf7G8_12	1772974	SNV	A	G	No	1		Homozygous	35	40	87.5		18	17	20	20	0.485714	32.2571				35	40	33	33		0.965048	1	no	No	1	"CDS":c.*385A>G(;)-299A>G				No	-			VAR, Pf7G8_120046400
Pf7G8_09	1176749	SNV	T	A	No	1		Homozygous	34	39	87.1795		12	23	16	24	0.342857	33.9412				35	40	33	31		0.989974	0.990084	no	No	1	"CDS":c.*1257T>A(;)*1436T>A(;)*1625T>A(;)*166T>A(;)*600T>A(;)-107T>A(;)-1115T>A(;)-2101T>A(;)-877T>A				No	-			RhopH2, Pf7G8_090034300
Pf7G8_13	1568020	Deletion	T	-	No	1		Homozygous	91	105	86.6667		39	59	46	66	0.397959	28.8242				98	112	71	71		0.811984	1	no	No	1	"CDS":c.*315delA(;)*601delA(;)*84delA(;)-109delA(;)-1965delT(;)-2184delT(;)-2317delA(;)-461delA				No	-	1568019, 1568043		RAB11b, Pf7G8_130045100
Pf7G8_09	1176810..1176811	MNV	TT	CA	No	2		Homozygous	38	44	86.3636		15	25	17	30	0.375	34.7361				40	47	33	34	-2.32	0.98482	1	no	No	1	"CDS":c.*1318_*1319delinsCA(;)*1497_*1498delinsCA(;)*1686_*1687delinsCA(;)*227_*228delinsCA(;)*661_*662delinsCA(;)-1054_-1053delinsCA(;)-2040_-2039delinsCA(;)-46_-45delinsCA(;)-816_-815delinsCA				No	-			RhopH2, Pf7G8_090034300
Pf7G8_10	1049612	Deletion	T	-	No	1		Homozygous	88	102	86.2745		51	43	63	49	0.457447	31.9773				94	112	73	78		0.726216	1	no	No	1	"CDS":c.*1621delA(;)*1974delA(;)*24delA(;)-2046delA(;)-2576delA(;)23delA	"CDS":p.Asn8fs	"CDS":p.Asn8fs	"CDS":c.23delA	No	Yes	1049611		pseudogenic_transcript, Pf7G8_100030400-t41_1
Pf7G8_09	1133770	Deletion	A	-	No	1		Homozygous	56	66	84.8485		24	33	32	38	0.421053	29.0179				57	70	48	50		0.982043	1	no	No	1	"CDS":c.*1341delT(;)*78delA(;)-228delA(;)-3489delT(;)-426delA(;)-651delA				No	-	1133769, 1133791		COX6B, Pf7G8_090032800
Pf7G8_06	1237189	Deletion	T	-	No	1		Homozygous	78	92	84.7826		42	44	50	50	0.488372	32.3462				86	100	64	65		0.742908	1	no	No	1	"CDS":c.*1113delA(;)*1364delA(;)*136delT(;)*1586delA(;)*1799delA(;)*1989delA(;)*887delA(;)-279delT(;)-3955delA(;)-4261delA(;)-7delT				No	-	1237188, 1237213		protein_coding_gene, Pf7G8_060034900
Pf7G8_12	1773013	SNV	A	T	No	1		Homozygous	36	43	83.7209		18	20	21	24	0.473684	34.6944				38	45	34	33		0.906353	1	no	No	1	"CDS":c.*424A>T(;)-260A>T				No	-			VAR, Pf7G8_120046400
Pf7G8_06	259703	Deletion	A	-	No	1		Homozygous	75	90	83.3333		41	37	49	45	0.474359	31.0533				78	94	65	67		0.558443	1	no	No	1	"CDS":c.*146delT(;)-1008delT(;)-13delT(;)-2105delT(;)-2304delT(;)-2494delT(;)-2751delT(;)-292delT(;)-2945delT(;)-685delT				No	-	259702		protein_coding_gene, Pf7G8_060011500
Pf7G8_09	1176814	SNV	T	A	No	1		Homozygous	30	36	83.3333		13	18	14	23	0.419355	34.8				31	37	27	28		0.98149	0.999767	no	No	1	"CDS":c.*1322T>A(;)*1501T>A(;)*1690T>A(;)*231T>A(;)*665T>A(;)-1050T>A(;)-2036T>A(;)-42T>A(;)-812T>A				No	-			RhopH2, Pf7G8_090034300
Pf7G8_13	1981535	Deletion	A	-	No	1		Homozygous	65	78	83.3333		34	33	40	40	0.492537	29.5385				67	80	56	55		0.857555	1	no	No	1	"CDS":c.*49delA(;)-4001delA(;)-40delA(;)-4335delA				No	-	1981558		protein_coding_gene, Pf7G8_130055400
Pf7G8_06	257247	Deletion	A	-	No	1		Homozygous	83	100	83		41	46	55	51	0.471264	30.1325				87	106	61	65		0.936922	0.999769	no	No	1	"CDS":c.*105delT(;)*1357delA(;)*1362delT(;)*1568delT(;)*1907delT(;)*298delT(;)-2614delT(;)-2884delT(;)-295delT(;)-3059delT(;)-3306delT(;)-38delT(;)-489delT				No	-	257275, 257246		protein_coding_gene, Pf7G8_060011400
Pf7G8_10	972518	Deletion	T	-	No	1		Homozygous	72	87	82.7586		40	35	45	45	0.466667	23.2361				75	90	58	58		0.756416	1	no	No	1	"CDS":c.*72delA(;)-3235delT(;)-56delA				No	-	972540, 972517		protein_coding_gene, Pf7G8_100028600
Pf7G8_05	343313	Deletion	A	-	No	1		Homozygous	95	115	82.6087		56	43	70	49	0.434343	33.8211				99	119	74	75		0.584535	1	no	No	1	"CDS":c.*47delA(;)-3773delA(;)-3970delA(;)-4275delA(;)-90delA				No	-	343336		protein_coding_gene, Pf7G8_050013100
Pf7G8_12	1206910	Deletion	T	-	No	1		Homozygous	99	120	82.5		55	46	68	55	0.455446	29.4646				101	123	79	75		0.907726	1	no	No	1	"CDS":c.*69delA(;)-35delA				No	-	1206909		protein_coding_gene, Pf7G8_120034300
Pf7G8_04	957392	SNV	T	C	No	1		Homozygous	41	50	82		25	20	25	29	0.444444	33.4146				45	54	38	39		0.944056	0.913819	no	No	1	"CDS":c.*115A>G(;)*1259T>C(;)*1767T>C(;)-2354A>G(;)-2707A>G(;)-3426T>C(;)-88A>G				No	-			protein_coding_gene, Pf7G8_040027600
Pf7G8_13	2291117	Deletion	T	-	No	1		Homozygous	91	111	81.982		53	42	66	49	0.442105	30.956				95	115	69	67		0.375536	1	no	No	1	"CDS":c.*167delA(;)-36delA				No	-	2291116		protein_coding_gene, Pf7G8_130063600
Pf7G8_06	1048995	Deletion	T	-	No	1		Homozygous	58	71	81.6901		31	30	35	39	0.491803	28.3448				61	74	51	46		0.82081	1	no	No	1	"CDS":c.*131delA(;)-2427delT(;)-2775delA(;)-331delA(;)-46delA				No	-	1048994, 1049019		""FabB/FabF"", Pf7G8_060031300
Pf7G8_11	1648716^1648717	Insertion	-	AT	No	2		Homozygous	80	98	81.6327		45	39	58	44	0.464286	35.2994				84	102	67	68	5.45	0.175482	1	no	No	1	"CDS":c.*109_*110dupAT(;)*1926_*1927dupAT(;)-1907_-1906dupAT(;)-2174_-2173dupAT(;)-2605_-2604dupAT(;)-4688_-4687dupAT(;)-4811_-4810dupAT(;)-4964_-4963dupAT(;)-72_-71dupAT				No	-	1648744, 1648716		protein_coding_gene, Pf7G8_110046100
Pf7G8_09	1176807	SNV	T	G	No	1		Homozygous	31	38	81.5789		15	18	17	24	0.454545	33.5484				33	41	27	28		0.97637	0.999991	no	No	1	"CDS":c.*1315T>G(;)*1494T>G(;)*1683T>G(;)*224T>G(;)*658T>G(;)-1057T>G(;)-2043T>G(;)-49T>G(;)-819T>G				No	-			RhopH2, Pf7G8_090034300
Pf7G8_05	1385093	Deletion	A	-	No	1		Homozygous	114	140	81.4286		63	58	80	69	0.479339	31.6404				121	149	89	80		0.667203	1	no	No	1	"CDS":c.*274delA(;)-3816delA(;)-394delA(;)-4100delA				No	-	1385115		VAR, Pf7G8_050038200
Pf7G8_04	787410	Deletion	A	-	No	1		Homozygous	61	75	81.3333		44	19	52	25	0.301587	28.377				63	77	51	54		0.976476	1	no	No	1	"CDS":c.*221delA(;)*33delA(;)*549delA(;)-1115delA(;)-1314delA(;)-1483delA(;)-1954delA(;)-2332delA(;)-2549delA(;)-2830delA(;)-3041delA(;)-3220delA(;)-3433delA(;)-3826delA(;)-383delA(;)-4400delA(;)-91delA				No	-	787431		protein_coding_gene, Pf7G8_040023800
Pf7G8_11	1608046	Deletion	T	-	No	1		Homozygous	87	107	81.3084		53	36	63	48	0.404494	29.908				89	111	70	68		0.895185	1	no	No	1	"CDS":c.*1090delT(;)*116delT(;)*1295delT(;)*1570delT(;)*1708delT(;)*1844delT(;)*284delT(;)*420delT(;)*603delA(;)*636delT(;)*842delT(;)*988delT(;)-123delT(;)-2216delT(;)-3125delT(;)-3354delT(;)-3539delT(;)-361delT(;)-3747delT(;)-9delT				No	-	1608045, 1608071		protein_coding_gene, Pf7G8_110045000
Pf7G8_08	363879	Deletion	A	-	No	1		Homozygous	52	64	81.25		37	19	48	25	0.339286	30.6346				56	73	48	44		0.94874	1	no	No	1	"CDS":c.*38delA(;)-203delA(;)-2631delA(;)-3309delA(;)-3592delA(;)-3770delA(;)-4003delA(;)-4852delT(;)-487delA(;)-828delA				No	-	363878, 363900		RAB18, Pf7G8_080012400
Pf7G8_14	23116	Deletion	T	-	No	1		Homozygous	13	16	81.25		13	0	15	1	0	34				13	16	11	12		0.434451	0.695814	no	No	1	"CDS":c.*1930delA(;)*263delA(;)*813delA(;)-147delA				No	-	23115		protein_coding_gene, Pf7G8_140005600
Pf7G8_08	1233336	Deletion	T	-	No	1		Homozygous	77	95	81.0526		45	37	58	43	0.45122	28.0909				82	101	63	62		0.388558	1	no	No	1	"CDS":c.*1950delT(;)*288delT(;)*545delT(;)*94delT(;)-1508delT(;)-261delT(;)-3475delT(;)-3604delT(;)-3861delT(;)-4046delT(;)-480delT(;)-5delT(;)-713delT				No	-	1233362		protein_coding_gene, Pf7G8_080034100
Pf7G8_03	878478	Deletion	T	-	No	1		Homozygous	68	84	80.9524		39	32	48	41	0.450704	28.1176				71	89	55	56		0.675895	1	no	No	1	"CDS":c.*1782delT(;)*18delA(;)17delA	"CDS":p.Asn6fs	"CDS":p.Asn6fs	"CDS":c.17delA	No	Yes	878477, 878495		pseudogenic_transcript, Pf7G8_030027000-t41_1
Pf7G8_09	825405	Deletion	T	-	No	1		Homozygous	75	93	80.6452		48	31	52	47	0.392405	29.84				79	99	66	66		0.566665	0.901249	no	No	1	"CDS":c.*44delA(;)*734delA(;)-1030delA(;)-1177delA(;)-1367delA(;)-1566delA(;)-160delA(;)-354delA(;)-4659delT(;)-570delA(;)-790delA				No	-	825404, 825430		protein_coding_gene, Pf7G8_090024900
Pf7G8_05	667866	Deletion	T	-	No	1		Homozygous	62	77	80.5195		31	36	38	44	0.462687	29.4516				67	82	48	52		0.644126	1	no	No	1	"CDS":c.*1004delT(;)*298delT(;)*604delT(;)*74delT(;)*822delT(;)-152delT(;)-1929delT(;)-2955delT(;)-3230delA(;)-3747delT(;)-3911delT(;)-4791delA				No	-	667865, 667891		protein_coding_gene, Pf7G8_050020800
Pf7G8_14	2156633	Deletion	A	-	No	1		Homozygous	77	96	80.2083		40	38	53	46	0.487179	31.6494				78	99	60	65		0.788598	1	no	No	1	"CDS":c.*1211delT(;)*1233delA(;)*294delT(;)*496delT(;)*71delT(;)*874delT(;)-101delT(;)-276delT(;)-3340delA(;)-436delT				No	-	2156657, 2156632		BET1, Pf7G8_140057700
Pf7G8_14	1597765	Deletion	T	-	No	1		Homozygous	56	70	80		34	23	44	28	0.403509	29.2857				57	72	48	44		0.166829	1	no	No	1	"CDS":c.*313delT(;)*78delT(;)-1536delT(;)-1816delT(;)-9delT				No	-	1597787		protein_coding_gene, Pf7G8_140044500
Pf7G8_09	932748	Deletion	T	-	No	1		Homozygous	78	98	79.5918		44	35	53	47	0.443038	32.4744				79	100	62	69		0.382191	1	no	No	1	"CDS":c.*1052delA(;)*115delA(;)*822delA(;)39delA	"CDS":p.Lys13fs	"CDS":p.Lys13fs	"CDS":c.39delA	No	Yes	932747		protein_coding_gene, Pf7G8_090027600
Pf7G8_13	1999078	Deletion	T	-	No	1		Homozygous	78	98	79.5918		50	29	61	38	0.367089	31.141				79	99	62	64		0.97343	1	no	No	1	"CDS":c.*342delT(;)*797delT(;)-130delT(;)-2263delT(;)-3251delA(;)-3884delA				No	-	1999096, 1999077		protein_coding_gene, Pf7G8_130055800
Pf7G8_11	1676032	Deletion	A	-	No	1		Homozygous	42	53	79.2453		17	25	23	30	0.404762	28.0238				42	53	38	35		0.970124	1	no	No	1	"CDS":c.*1547delT(;)*1771delT(;)*186delA(;)*541delA(;)-2756delT(;)-292delA(;)-554delA(;)-842delA(;)-92delA				No	-	1676031, 1676062		protein_coding_gene, Pf7G8_110046900
Pf7G8_10	1094523	Deletion	A	-	No	1		Homozygous	53	67	79.1045		25	30	33	36	0.454545	31.0755				55	69	44	47		0.725202	1	no	No	1	"CDS":c.*1080delT(;)*1967delA(;)*410delT(;)-7delT				No	-	1094548, 1094522		nPrx, Pf7G8_100031700
Pf7G8_03	886040	Deletion	T	-	No	1		Homozygous	56	71	78.8732		27	31	36	37	0.465517	30.2321				58	73	50	53		0.713499	1	no	No	1	"CDS":c.*1263delA(;)*28delA(;)-1083delA(;)-1395delA(;)-186delA(;)-3342delA(;)-441delA(;)-594delA(;)-799delA				No	-	886039		ALG7, Pf7G8_030027100
Pf7G8_08	1339317	Deletion	T	-	No	1		Homozygous	41	52	78.8462		21	23	28	27	0.477273	30				44	55	36	36		0.531626	1	no	No	1	"CDS":c.*148delT(;)-1092delT(;)-1356delT(;)-1670delT(;)-17delT(;)-1981delT(;)-2943delT(;)-746delT(;)-881delT				No	-	1339343		CLAG8, Pf7G8_080036500
Pf7G8_13	1755021	Deletion	T	-	No	1		Homozygous	52	66	78.7879		28	26	39	29	0.481481	29.0769				54	68	46	44		0.615182	0.99531	no	No	1	"CDS":c.*1009delA(;)*1137delA(;)*117delT(;)*1281delT(;)*1305delA(;)*1430delT(;)*1613delT(;)*1890delT(;)*311delT(;)*587delT(;)*709delA(;)*802delT(;)*926delT(;)-395delT(;)-7delT				No	-	1755050, 1755020		protein_coding_gene, Pf7G8_130049400
Pf7G8_13	685496	Deletion	T	-	No	1		Homozygous	63	80	78.75		34	33	44	41	0.492537	31.4286				67	85	49	52		0.363283	1	no	No	1	"CDS":c.*1120delT(;)*256delT(;)*469delT(;)*510delA(;)*703delT(;)*838delT(;)*93delT(;)-2525delT(;)-3038delT(;)-3103delA(;)-5delT				No	-	685517, 685495		protein_coding_gene, Pf7G8_130022100
Pf7G8_13	42761	Deletion	A	-	No	1		Homozygous	77	98	78.5714		46	35	57	45	0.432099	33.0779				81	102	63	68		0.629622	1	no	No	1	"CDS":c.*46delA(;)-37delA(;)-3859delA				No	-	42785		pseudogenic_transcript, Pf7G8_130005800-t41_1
Pf7G8_09	410309	Deletion	T	-	No	1		Homozygous	29	37	78.3784		21	10	27	14	0.322581	32.4828				31	41	26	29		0.733784	1	no	No	1	"CDS":c.*38delA(;)-119delA(;)-1612delA(;)-328delA(;)-3834delT(;)-566delA(;)-826delA				No	-	410308, 410339		protein_coding_gene, Pf7G8_090014000
Pf7G8_06	629485	Deletion	T	-	No	1		Homozygous	83	106	78.3019		49	40	59	54	0.449438	30.9639				89	113	62	66		0.497832	1	no	No	1	"CDS":c.*1611delA(;)*2delA(;)1delA	"CDS":p.Thr1fs	"CDS":p.Thr1fs	"CDS":c.1delA	No	Yes	629484		pseudogenic_transcript, Pf7G8_060020400-t41_1
Pf7G8_09	917574	Deletion	A	-	No	1		Homozygous	54	69	78.2609		23	31	31	38	0.425926	30.1296				54	69	50	49		0.983936	1	no	No	1	"CDS":c.*1203delT(;)*1377delT(;)*1630delT(;)*1850delT(;)*296delT(;)*508delT(;)*568delA(;)*733delT(;)*798delA(;)*97delT(;)-6delT				No	-	917607, 917573		PRP18, Pf7G8_090027500
Pf7G8_11	641023	Deletion	A	-	No	1		Homozygous	43	55	78.1818		19	25	28	29	0.431818	31.0465				44	57	37	39		0.872017	0.99273	no	No	1	"CDS":c.*59delA(;)*931delT(;)-3927delT(;)-39delA				No	-	641022, 641040		protein_coding_gene, Pf7G8_110022100
Pf7G8_07	1067340	Deletion	T	-	No	1		Homozygous	53	68	77.9412		33	22	41	29	0.4	26.1321				55	70	47	46		0.510947	1	no	No	1	"CDS":c.*20delA(;)19delA	"CDS":p.Arg7fs	"CDS":p.Arg7fs	"CDS":c.19delA	No	Yes	1067339		pseudogenic_transcript, Pf7G8_070030000-t41_1
Pf7G8_07	1243221	Deletion	T	-	No	1		Homozygous	35	45	77.7778		17	18	21	24	0.485714	20.1143				35	45	32	31		0.982756	1	no	No	1	"CDS":c.*125delA(;)*1293delT(;)*1772delT(;)-1380delT(;)-2576delA(;)-340delA(;)-605delA(;)-85delA(;)-891delA				No	-	1243251, 1243220		protein_coding_gene, Pf7G8_070033500
Pf7G8_11	1542633	Deletion	T	-	No	1		Homozygous	49	63	77.7778		21	29	31	36	0.42	29.4694				50	67	44	41		0.864497	0.999722	no	No	1	"CDS":c.*50delA(;)*943delA(;)-2468delA(;)-2868delA(;)-3084delA(;)-3152delT(;)-3396delA(;)-42delA				No	-	1542653, 1542632		protein_coding_gene, Pf7G8_110043700
Pf7G8_12	1787759	Deletion	A	-	No	1		Homozygous	82	106	77.3585		45	42	58	54	0.482759	29.7561				87	112	69	72		0.81775	1	no	No	1	"CDS":c.*383delA(;)-3455delA(;)-707delA				No	-	1787781		VAR, Pf7G8_120046600
Pf7G8_03	872904	Deletion	T	-	No	1		Homozygous	44	57	77.193		32	18	40	23	0.36	32.2273				50	63	40	39		0.408697	1	no	No	1	"CDS":c.*362delT(;)-12delT(;)-2046delT(;)-3571delT(;)-477delT				No	-	872930		H2A.Z, Pf7G8_030026800
Pf7G8_12	208153	Deletion	A	-	No	1		Homozygous	67	87	77.0115		25	42	39	48	0.373134	32.7015				67	87	55	56		0.679103	0.938344	no	No	1	"CDS":c.*1153delT(;)*127delT(;)*1360delT(;)*1537delT(;)*1728delT(;)*1865delT(;)*254delT(;)*418delT(;)*844delT(;)-2282delT(;)-4887delA(;)-57delT				No	-	208152, 208175		protein_coding_gene, Pf7G8_120009500
Pf7G8_05	374336	Deletion	T	-	No	1		Homozygous	50	65	76.9231		28	26	40	30	0.481481	30.98				54	70	43	44		0.76918	0.996519	no	No	1	"CDS":c.*105delA(;)-1676delT(;)-3687delT(;)44delA	"CDS":p.Asn15fs	"CDS":p.Asn15fs	"CDS":c.44delA	No	Yes	374335, 374360		RCC1, Pf7G8_050013800
Pf7G8_08	210219	Deletion	A	-	No	1		Homozygous	70	91	76.9231		48	25	58	36	0.342466	27.6				73	94	60	60		0.598888	0.997942	no	No	1	"CDS":c.*1293delA(;)*1464delA(;)*1682delA(;)*1928delA(;)*43delA(;)*749delA(;)*978delA(;)-2088delA(;)-3325delA(;)-43delA				No	-	210234		protein_coding_gene, Pf7G8_080008900
Pf7G8_12	1266666	Deletion	T	-	No	1		Homozygous	40	52	76.9231		23	17	28	24	0.425	26.45				40	52	37	35		0.912711	1	no	No	1	"CDS":c.*123delA(;)*368delA(;)-1080delT(;)-1222delA(;)-1435delT(;)-1436delA(;)-1623delA(;)-1733delT(;)-1883delA(;)-2058delT(;)-2060delA(;)-2245delT(;)-2318delA(;)-2536delT(;)-2559delA(;)-2797delA(;)-2868delT(;)-2935delA(;)-3066delA(;)-3069delT(;)-306delA(;)-3210delA(;)-3425delT(;)-3574delA(;)-3683delT(;)-3828delA(;)-4124delA(;)-4296delA(;)-524delA(;)-62delA(;)-704delA(;)-857delA(;)-989delA				No	-	1266689, 1266665		protein_coding_gene, Pf7G8_120035300
Pf7G8_14	2592050	Deletion	T	-	No	1		Homozygous	36	47	76.5957		18	19	23	25	0.486486	28.3611				37	48	33	35		0.472579	1	no	No	1	"CDS":c.*1653delA(;)*34delA(;)-109delA(;)-1244delA(;)-1496delA(;)-1724delA(;)-2048delA(;)-2204delA(;)-2555delA(;)-2789delA(;)-3027delA(;)-3370delA(;)-377delA(;)-4414delA(;)-705delA(;)-995delA				No	-	2592049		protein_coding_gene, Pf7G8_140069000
Pf7G8_02	478466	Deletion	T	-	No	1		Homozygous	75	98	76.5306		38	40	51	52	0.487179	28.4267				78	103	57	59		0.810428	1	no	No	1	"CDS":c.*152delT(;)*443delT(;)-126delT(;)-2284delA(;)-3124delA				No	-	478465, 478491		protein_coding_gene, Pf7G8_020016800
Pf7G8_09	407745	Deletion	T	-	No	1		Homozygous	87	114	76.3158		55	40	74	51	0.421053	30.2069				95	125	76	74		0.387198	1	no	No	1	"CDS":c.*1595delA(;)*1843delA(;)*770delA				No	-	407744		pseudogenic_transcript, Pf7G8_090013900-t41_1
Pf7G8_13	2572155	Deletion	A	-	No	1		Homozygous	58	76	76.3158		33	27	39	39	0.45	29.3793				60	78	48	50		0.820987	0.998544	no	No	1	"CDS":c.*25delA(;)*895delA(;)-3533delT(;)-884delA(;)24delA			"CDS":c.*25delA	No	No	2572180, 2572154		pseudogenic_transcript, Pf7G8_130070000-t41_1
Pf7G8_11	1281399	Deletion	A	-	No	1		Homozygous	54	71	76.0563		24	32	33	40	0.428571	30.2222				56	73	46	48		0.856599	1	no	No	1	"CDS":c.*123delT(;)*335delT(;)*588delT(;)*630delA(;)*818delT(;)-191delT(;)-3476delA(;)-4delT				No	-	1281398, 1281432		protein_coding_gene, Pf7G8_110038300
Pf7G8_13	2245061	Deletion	T	-	No	1		Homozygous	108	142	76.0563		60	52	81	67	0.464286	30.7963				112	148	86	85		0.0933701	1	no	No	1	"CDS":c.*1413delA(;)*171delT(;)*383delT(;)*546delT(;)*868delT(;)-592delT(;)-7delT				No	-	2245060, 2245086		protein_coding_gene, Pf7G8_130062500
Pf7G8_12	1903130	SNV	A	T	No	1		Homozygous	41	54	75.9259		23	20	25	31	0.465116	34.122				43	56	34	37		0.746069	0.92828	no	No	1	"CDS":c.*209T>A(;)-2449A>T(;)-2716T>A(;)-29T>A(;)-4529T>A				No	-			protein_coding_gene, Pf7G8_120049800
Pf7G8_07	554151	SNV	T	A	No	1		Homozygous	22	29	75.8621		10	12	13	16	0.454545	32.4545				22	29	20	20		0.996397	1	no	No	1	"CDS":c.*748A>T(;)-205A>T(;)-4960A>T				No	-			VAR, Pf7G8_070017300
Pf7G8_10	1179255	Deletion	T	-	No	1		Homozygous	44	58	75.8621		22	25	32	29	0.468085	31.8636				47	61	39	38		0.745618	0.995515	no	No	1	"CDS":c.*1926delT(;)*61delA(;)*625delA(;)*801delA(;)-102delA				No	-	1179281, 1179254		PRP22, Pf7G8_100034400
Pf7G8_08	1241548	Deletion	T	-	No	1		Homozygous	69	91	75.8242		33	39	43	52	0.458333	30.1594				72	95	62	61		0.460253	1	no	No	1	"CDS":c.*60delA(;)-2212delA(;)-32delA				No	-	1241547		protein_coding_gene, Pf7G8_080034500
Pf7G8_13	1580330	Deletion	T	-	No	1		Homozygous	97	128	75.7812		55	44	78	52	0.444444	29.9381				99	130	77	79		0.0650005	0.99785	no	No	1	"CDS":c.*44delA(;)-2097delT(;)-2467delT(;)-3076delT(;)-77delA				No	-	1580329, 1580355		protein_coding_gene, Pf7G8_130045600
Pf7G8_11	1033435	Deletion	A	-	No	1		Homozygous	50	66	75.7576		40	14	51	19	0.259259	34.04				54	70	43	43		0.333494	1	no	No	1	"CDS":c.*305delA(;)*31delA(;)-123delA(;)-548delA				No	-	1033460		protein_coding_gene, Pf7G8_110031800
Pf7G8_08	972087	Deletion	T	-	No	1		Homozygous	78	103	75.7282		43	35	58	49	0.448718	32.3462				78	107	57	63		0.135266	1	no	No	1	"CDS":c.*1058delT(;)*1323delA(;)*141delT(;)*1540delA(;)*1711delA(;)*1907delA(;)*373delT(;)-1172delT(;)-2596delA(;)-2897delA(;)-658delT(;)-6delT(;)-948delT				No	-	972086, 972116		protein_coding_gene, Pf7G8_080027500
Pf7G8_05	694423	Deletion	T	-	No	1		Homozygous	86	114	75.4386		54	34	66	51	0.386364	26.3837				88	117	74	65		0.138	0.993947	no	No	1	"CDS":c.*1423delA(;)*1635delA(;)*33delT(;)-145delT(;)-4499delT				No	-	694448, 694422		ATPase1, Pf7G8_050021300
Pf7G8_06	194252	Deletion	T	-	No	1		Homozygous	86	114	75.4386		68	18	84	30	0.209302	35.1047				86	114	67	70		0.0757464	0.911918	no	No	1	"CDS":c.*414delT(;)-24delT				No	-	194287		protein_coding_gene, Pf7G8_060009500
Pf7G8_08	357368	Deletion	T	-	No	1		Homozygous	49	65	75.3846		33	20	39	31	0.377358	31.3469				53	70	44	39		0.958572	0.975181	no	No	1	"CDS":c.*28delA(;)-2815delT(;)-3471delT(;)27delA	"CDS":p.Lys9fs	"CDS":p.Lys9fs	"CDS":c.27delA	No	Yes	357367, 357394		pseudogenic_transcript, Pf7G8_080012200-t41_1
Pf7G8_13	1913422	Deletion	T	-	No	1		Homozygous	64	85	75.2941		43	22	58	29	0.338462	29.2344				65	87	55	56		0.0882449	1	no	No	1	"CDS":c.*1019delA(;)*1257delA(;)*1565delA(;)*1581delT(;)*1698delT(;)*1801delA(;)*1853delT(;)-887delA				No	-	1913421, 1913450		pseudogenic_transcript, Pf7G8_130053400-t41_1
Pf7G8_11	575414	Deletion	T	-	No	1		Homozygous	73	97	75.2577		47	28	62	37	0.373333	30.6301				75	99	62	64		0.439674	1	no	No	1	"CDS":c.*104delA(;)*339delA(;)*663delA(;)-226delA				No	-	575413		HSP101, Pf7G8_110020400
Pf7G8_10	1236867	Deletion	A	-	No	1		Homozygous	48	64	75		20	29	32	33	0.408163	33.2708				49	65	44	42		0.811413	0.931444	no	No	1	"CDS":c.*1382delT(;)*1759delA(;)*1926delA(;)*230delT(;)*885delT(;)-21delT(;)-426delT				No	-	1236898, 1236866		protein_coding_gene, Pf7G8_100036100
Pf7G8_13	1884142	Deletion	T	-	No	1		Homozygous	42	56	75		23	23	32	30	0.5	31.2143				46	62	37	38		0.917194	1	no	No	1	"CDS":c.*77delA(;)-1979delA(;)-2311delA(;)-4259delA(;)-66delA				No	-	1884141		protein_coding_gene, Pf7G8_130052800
Pf7G8_14	377277	Deletion	A	-	No	1		Homozygous	63	84	75		31	33	41	46	0.484375	33.1587				64	87	53	55		0.471015	1	no	No	1	"CDS":c.*27delA(;)-3346delA(;)-4414delT(;)-4716delT(;)26delA				No	-	377302, 377276		pseudogenic_transcript, Pf7G8_140014900-t41_1
Pf7G8_14	454648	Deletion	A	-	No	1		Homozygous	39	52	75		25	17	35	21	0.404762	31.5641				42	56	38	38		0.425183	1	no	No	1	"CDS":c.*1349delA(;)*1590delA(;)*1797delA(;)*192delT(;)*1948delA(;)*460delT(;)*712delT(;)-1059delT(;)-11delT(;)-298delT(;)-537delT(;)-803delT				No	-	454647, 454669		protein_coding_gene, Pf7G8_140016500
Pf7G8_13	2707817	Deletion	T	-	No	1		Homozygous	50	67	74.6269		32	19	40	29	0.372549	29.34				51	69	44	44		0.686517	0.99646	no	No	1	"CDS":c.*66delA(;)*957delT(;)-116delA(;)-2666delT(;)-2874delT(;)-375delA				No	-	2707816, 2707842		protein_coding_gene, Pf7G8_130073800
Pf7G8_10	1453760	Deletion	T	-	No	1		Homozygous	47	63	74.6032		22	26	31	34	0.458333	29.0851				48	65	42	43		0.630691	1	no	No	1	"CDS":c.*1025delA(;)*1208delA(;)*1362delA(;)*204delA(;)*33delA(;)*493delA(;)*755delA(;)-1099delA(;)-1337delA(;)-139delA(;)-1493delA(;)-384delA(;)-917delA				No	-	1453759		protein_coding_gene, Pf7G8_100041900
Pf7G8_11	950665	Deletion	A	-	No	1		Homozygous	47	63	74.6032		26	23	40	26	0.469388	31.4255				49	66	42	37		0.741277	0.954356	no	No	1	"CDS":c.*230delT(;)-10delT(;)-2093delT(;)-2513delT(;)-256delT(;)-2906delT(;)-3325delT(;)-3572delT(;)-3873delT(;)-4030delA(;)-887delT				No	-	950664, 950692		protein_coding_gene, Pf7G8_110029600
Pf7G8_14	2109802	Deletion	A	-	No	1		Homozygous	96	129	74.4186		56	44	83	50	0.44	31.7188				100	133	72	74		0.38694	0.955085	no	No	1	"CDS":c.*387delA(;)*600delA(;)*68delA(;)-1078delA(;)-1261delA(;)-142delA(;)-1445delA(;)-331delA(;)-3320delA(;)-488delA(;)-782delA(;)-950delA				No	-	2109830		NSE2, Pf7G8_140056500
Pf7G8_09	918177	Deletion	A	-	No	1		Homozygous	61	82	74.3902		35	30	51	35	0.461538	31.8197				65	86	53	51		0.370273	0.992371	no	No	1	"CDS":c.*1027delT(;)*1166delA(;)*1247delT(;)*130delT(;)*1396delA(;)*1480delT(;)*600delT(;)*774delT(;)-18delT(;)-209delT(;)-453delT(;)-609delT				No	-	918205, 918176		PRP18, Pf7G8_090027500
Pf7G8_13	631241	Deletion	T	-	No	1		Homozygous	58	78	74.359		24	38	40	43	0.387097	31.6034				62	83	48	43		0.458674	0.856113	no	No	1	"CDS":c.*124delT(;)*344delT(;)*520delT(;)*772delT(;)-15delT(;)-166delT(;)-1752delA(;)-1972delA(;)-2043delT(;)-2105delA(;)-2332delA(;)-2491delA(;)-453delT				No	-	631240, 631269		protein_coding_gene, Pf7G8_130020900
Pf7G8_13	947706	Deletion	T	-	No	1		Homozygous	63	85	74.1176		29	37	41	47	0.439394	27.746				66	88	56	55		0.318713	1	no	No	1	"CDS":c.*1438delA(;)*439delA(;)*44delA(;)-104delA				No	-	947705		protein_coding_gene, Pf7G8_130028700
Pf7G8_03	778249	Deletion	A	-	No	1		Homozygous	60	81	74.0741		39	24	50	34	0.380952	28.4167				63	84	50	55		0.677207	1	no	No	1	"CDS":c.*23delA(;)22delA			"CDS":c.*23delA	No	No	778272		pseudogenic_transcript, Pf7G8_030024400-t41_1
Pf7G8_02	501424	Deletion	A	-	No	1		Homozygous	37	50	74		12	27	15	37	0.307692	28.2432				39	52	30	32		0.838405	1	no	No	1	"CDS":c.*31delA(;)-211delA				No	-	501443		protein_coding_gene, Pf7G8_020017000
Pf7G8_04	425795	Deletion	T	-	No	1		Homozygous	54	73	73.9726		31	23	43	33	0.425926	31.2222				54	76	45	43		0.767558	1	no	No	1	"CDS":c.*152delT(;)*405delT(;)*855delT(;)-1826delT(;)-19delT(;)-2270delA				No	-	425794, 425824		protein_coding_gene, Pf7G8_040014900
Pf7G8_11	119192	Deletion	T	-	No	1		Homozygous	68	92	73.913		37	36	52	47	0.493151	32.2941				73	99	60	57		0.13809	1	no	No	1	"CDS":c.*288delA(;)*36delA(;)*626delA(;)*879delA(;)-131delA(;)-1432delA(;)-1710delA(;)-2083delA(;)-2299delA(;)-4790delA				No	-	119191		SNF2L, Pf7G8_110008000
Pf7G8_10	1127803	Deletion	A	-	No	1		Homozygous	62	84	73.8095		26	40	42	46	0.393939	30.4677				66	88	52	52		0.0700133	0.909379	no	No	1	"CDS":c.*1932delT(;)*213delT(;)*416delT(;)-9delT				No	-	1127802		protein_coding_gene, Pf7G8_100032900
Pf7G8_02	792411	Deletion	A	-	No	1		Homozygous	53	72	73.6111		33	23	46	30	0.410714	30.0566				56	76	44	43		0.325032	1	no	No	1	"CDS":c.*1776delA(;)*30delA(;)-89delA				No	-	792436		protein_coding_gene, Pf7G8_020024600
Pf7G8_11	1309192	Deletion	A	-	No	1		Homozygous	39	53	73.5849		21	19	29	26	0.475	29.0256				40	55	36	35		0.579699	1	no	No	1	"CDS":c.*39delA(;)-1038delA(;)-123delA(;)-3708delA(;)-3967delA(;)-4221delA(;)-4418delA(;)-4462delT(;)-4714delA				No	-	1309191, 1309214		protein_coding_gene, Pf7G8_110038700
Pf7G8_06	1252853	Deletion	A	-	No	1		Homozygous	64	87	73.5632		40	26	53	39	0.393939	30.8281				66	92	52	53		0.43671	1	no	No	1	"CDS":c.*140delT(;)-63delT				No	-	1252852		protein_coding_gene, Pf7G8_060035300
Pf7G8_02	621094..621095	Deletion	TT	-	No	2		Homozygous	80	109	73.3945		49	34	66	47	0.409639	32.325				83	113	57	60	-3.3	0.0118684	1	no	No	1	"CDS":c.*95_*96delAA(;)-4497_-4496delAA(;)-4619_-4618delTT(;)30_31delAA	"CDS":p.Arg11fs	"CDS":p.Arg11fs	"CDS":c.30_31delAA	No	Yes	621122, 621093		protein_coding_gene, Pf7G8_020019900
Pf7G8_12	1191804	Deletion	A	-	No	1		Homozygous	80	109	73.3945		52	34	71	45	0.395349	31.625				86	116	62	63		0.514311	1	no	No	1	"CDS":c.-1099delA(;)-1247delA(;)-1490delA(;)3759delA	"CDS":p.Asp1254fs	"CDS":p.Asp1254fs	"CDS":c.3759delA	No	Yes	1191826		protein_coding_gene, Pf7G8_120033900
Pf7G8_09	1324402	Deletion	T	-	No	1		Homozygous	52	71	73.2394		27	26	39	33	0.490566	27.5962				53	72	47	43		0.36826	1	no	No	1	"CDS":c.*30delA(;)-86delA				No	-	1324401		protein_coding_gene, Pf7G8_090038600
Pf7G8_14	1286280	Deletion	T	-	No	1		Homozygous	60	82	73.1707		33	31	46	42	0.484375	26.1667				64	88	55	55		0.672601	1	no	No	1	"CDS":c.*1258delA(;)*194delA(;)*359delA(;)*527delA(;)*862delA(;)-1056delA(;)-1222delA(;)-1480delA(;)-2162delT(;)-2998delA(;)-2delA(;)-3421delT(;)-362delA(;)-3975delA(;)-4174delA(;)-4680delA(;)-545delA(;)-778delA				No	-	1286279, 1286310		LRR5, Pf7G8_140037600
Pf7G8_08	913470	Deletion	T	-	No	1		Homozygous	46	63	73.0159		31	15	43	20	0.326087	33.087				46	63	43	39		0.807138	1	no	No	1	"CDS":c.*1815delT(;)*189delT(;)-11delT				No	-	913497		KDH, Pf7G8_080025800
Pf7G8_13	1839906	Deletion	A	-	No	1		Homozygous	54	74	72.973		28	30	42	36	0.482759	29.7037				58	78	50	52		0.480338	0.994315	no	No	1	"CDS":c.*1029delT(;)*374delT(;)*626delT(;)*82delT(;)-182delT(;)-2119delA(;)-2750delT(;)-6delT				No	-	1839931, 1839905		protein_coding_gene, Pf7G8_130051700
Pf7G8_08	367866	Deletion	T	-	No	1		Homozygous	62	85	72.9412		34	30	49	40	0.46875	31.1935				64	89	56	55		0.031349	1	no	No	1	"CDS":c.*1145delT(;)*159delT(;)*367delT(;)*566delT(;)-1515delT(;)-1772delT(;)-2319delT(;)-9delT				No	-	367894		protein_coding_gene, Pf7G8_080012500
Pf7G8_10	790877	Deletion	A	-	No	1		Homozygous	70	96	72.9167		39	31	58	39	0.442857	32.1429				70	97	56	56		0.169035	0.999375	no	No	1	"CDS":c.*550delA(;)*877delA(;)-1090delA(;)-1615delA(;)-1774delA(;)-1918delA(;)-2118delA(;)-2307delA(;)-2449delA(;)-2594delA(;)-3338delA(;)-523delA(;)-917delA(;)88delA	"CDS":p.Thr30fs	"CDS":p.Thr30fs	"CDS":c.88delA	No	Yes	790903		protein_coding_gene, Pf7G8_100025200
Pf7G8_14	1333804	Deletion	T	-	No	1		Homozygous	70	96	72.9167		34	36	47	49	0.485714	24.0857				70	96	60	56		0.879929	1	no	No	1	"CDS":c.*2delA(;)1delA	"CDS":p.Arg1fs	"CDS":p.Arg1fs	"CDS":c.1delA	No	Yes	1333803		pseudogenic_transcript, Pf7G8_140038600-t41_1
Pf7G8_03	876352	Deletion	T	-	No	1		Homozygous	78	107	72.8972		33	48	45	67	0.407407	28.1923				81	112	63	64		0.334873	1	no	No	1	"CDS":c.*137delT(;)*808delA(;)-123delT				No	-	876351, 876378		protein_coding_gene, Pf7G8_030026900
Pf7G8_03	276575..276576	Deletion	AA	-	No	2		Homozygous	59	81	72.8395		27	33	40	42	0.45	30.2975				60	82	49	54	-3.01	0.289458	1	no	No	1	"CDS":c.*160_*161delTT(;)*688_*689delTT(;)-1405_-1404delTT(;)-23_-22delTT(;)-2783_-2782delAA				No	-	276608, 276574		protein_coding_gene, Pf7G8_030011500
Pf7G8_07	239639	Deletion	T	-	No	1		Homozygous	67	92	72.8261		42	27	59	37	0.391304	33.209				69	96	56	55		0.466487	1	no	No	1	"CDS":c.-2delA(;)816delA	"CDS":p.Lys272fs	"CDS":p.Lys272fs	"CDS":c.816delA	No	Yes	239638		pseudogenic_transcript, Pf7G8_070009900-t41_1
Pf7G8_02	71437	Deletion	T	-	No	1		Homozygous	104	143	72.7273		60	48	85	64	0.444444	31.8462				108	149	81	80		0.192751	1	no	No	1	"CDS":c.*106delA(;)*404delA(;)-193delA(;)-4157delA(;)-4416delA(;)-928delA				No	-	71436		KAHsp40, Pf7G8_020006600
Pf7G8_12	612268	Deletion	A	-	No	1		Homozygous	64	88	72.7273		31	33	50	38	0.484375	30.9844				64	88	55	52		0.224133	0.912384	no	No	1	"CDS":c.*1398delT(;)*1644delT(;)*1859delT(;)*37delA(;)-1376delT(;)-1822delT(;)-2112delT(;)-3112delT(;)-339delA(;)-3459delA(;)-4106delT(;)-4596delA(;)-4633delT(;)-4846delA(;)-520delA(;)-713delA(;)-951delA(;)-97delA				No	-	612267, 612298		protein_coding_gene, Pf7G8_120019400
Pf7G8_13	1833277	Deletion	A	-	No	1		Homozygous	40	55	72.7273		26	15	35	21	0.365854	27.625				41	56	34	34		0.929699	1	no	No	1	"CDS":c.*35delA(;)-147delA(;)-2309delT(;)-2723delT(;)-3033delT(;)-3261delT(;)-3549delT(;)-3803delT(;)-4075delT				No	-	1833276, 1833298		TOP3, Pf7G8_130051500
Pf7G8_14	2396111	Deletion	A	-	No	1		Homozygous	56	77	72.7273		34	23	47	31	0.403509	31.6071				57	78	54	51		0.195533	1	no	No	1	"CDS":c.*1029delA(;)*274delT(;)*320delA(;)*638delA(;)-14delT				No	-	2396130, 2396110		protein_coding_gene, Pf7G8_140063500
Pf7G8_14	2946012	Deletion	T	-	No	1		Homozygous	58	80	72.5		24	35	35	47	0.40678	29.6724				59	82	49	50		0.977915	1	no	No	1	"CDS":c.*1092delT(;)*114delA(;)*1439delT(;)*311delA(;)*441delT(;)*489delA(;)*702delA(;)*907delT(;)-129delA(;)-2231delA(;)-3616delT(;)-4575delA				No	-	2946011, 2946034		YIP1, Pf7G8_140077100
Pf7G8_13	559448	Deletion	A	-	No	1		Homozygous	68	94	72.3404		33	38	54	45	0.464789	31.9118				71	99	56	56		0.449905	0.91959	no	No	1	"CDS":c.*1delA(;)-1delA			"CDS":c.*1delA	No	No	559479		pseudogenic_transcript, Pf7G8_130018700-t41_1
Pf7G8_13	432264	Deletion	A	-	No	1		Homozygous	60	83	72.2892		32	28	46	39	0.466667	32.7				60	85	57	47		0.594706	1	no	No	1	"CDS":c.*73delA(;)-100delA(;)-1970delT(;)-2430delA(;)-339delA				No	-	432263, 432290		protein_coding_gene, Pf7G8_130015700
Pf7G8_10	1238144	Deletion	T	-	No	1		Homozygous	52	72	72.2222		20	34	32	43	0.37037	30.0192				54	75	41	42		0.323584	0.988021	no	No	1	"CDS":c.*105delA(;)*1229delA(;)*1659delA(;)-1298delA(;)-153delA(;)-1703delA(;)-922delA				No	-	1238143		protein_coding_gene, Pf7G8_100036200
Pf7G8_12	139422	Deletion	A	-	No	1		Homozygous	52	72	72.2222		24	30	37	38	0.444444	31.0769				54	75	45	48		0.804949	0.998477	no	No	1	"CDS":c.*36delA(;)-125delA(;)-1923delA(;)-610delA				No	-	139449		protein_coding_gene, Pf7G8_120007500
Pf7G8_14	2169871	Deletion	T	-	No	1		Homozygous	52	72	72.2222		32	23	47	28	0.418182	31.1923				55	75	42	41		0.487589	0.997258	no	No	1	"CDS":c.*135delT(;)*396delT(;)-1617delT(;)-185delT(;)-2032delT(;)-2261delT(;)-2637delT(;)-2855delT(;)-3101delT(;)-3240delT(;)-3473delT(;)-404delT(;)-4895delT(;)-5delT(;)-642delT(;)-783delT				No	-	2169902		protein_coding_gene, Pf7G8_140057800
Pf7G8_03	424824	Deletion	A	-	No	1		Homozygous	57	79	72.1519		32	31	46	39	0.492063	27.8772				63	85	50	50		0.446942	1	no	No	1	"CDS":c.*141delA(;)38delA	"CDS":p.Lys13fs	"CDS":p.Lys13fs	"CDS":c.38delA	No	Yes	424849		protein_coding_gene, Pf7G8_030016000
Pf7G8_06	410000	Deletion	A	-	No	1		Homozygous	49	68	72.0588		26	28	38	36	0.481481	28.1429				54	74	41	41		0.631192	1	no	No	1	"CDS":c.*98delA(;)-2490delA(;)52delA	"CDS":p.Ser18fs	"CDS":p.Ser18fs	"CDS":c.52delA	No	Yes	410026		protein_coding_gene, Pf7G8_060014700
Pf7G8_02	240074	Deletion	A	-	No	1		Homozygous	72	100	72		44	35	60	49	0.443038	28.875				79	109	59	56		0.151351	1	no	No	1	"CDS":c.*1183delA(;)*142delA(;)*1983delA(;)*987delA(;)57delA	"CDS":p.Lys19fs	"CDS":p.Lys19fs	"CDS":c.57delA	No	Yes	240100		protein_coding_gene, Pf7G8_020011100
Pf7G8_07	368217	Deletion	A	-	No	1		Homozygous	59	82	71.9512		41	22	55	31	0.349206	32.8305				63	86	50	52		0.52484	1	no	No	1	"CDS":c.*33delA(;)-132delA(;)-2438delA(;)-303delA(;)-563delA				No	-	368241		RAMA, Pf7G8_070012700
Pf7G8_13	1427403	Deletion	A	-	No	1		Homozygous	41	57	71.9298		28	14	42	17	0.333333	31.2195				42	59	36	38		0.680211	0.990539	no	No	1	"CDS":c.*365delA(;)*565delA(;)*866delT(;)*87delA(;)-144delA(;)-1478delT(;)-1708delT(;)-2133delT(;)-2395delT(;)-2554delT(;)-2810delT(;)-2975delT(;)-3200delT(;)-3359delT(;)-4941delA				No	-	1427430, 1427402		protein_coding_gene, Pf7G8_130041000
Pf7G8_14	484042	Deletion	T	-	No	1		Homozygous	41	57	71.9298		23	20	28	33	0.465116	30.439				43	61	38	34		0.844607	0.96295	no	No	1	"CDS":c.*1220delT(;)-1921delT(;)-3906delT(;)78delA	"CDS":p.Lys26fs	"CDS":p.Lys26fs	"CDS":c.78delA	No	Yes	484065, 484041		protein_coding_gene, Pf7G8_140017200
Pf7G8_07	554158..554159	MNV	TT	AA	No	2		Homozygous	23	32	71.875		8	15	13	19	0.347826	33.1965				23	32	21	21	-1.61	0.921449	1	no	No	1	"CDS":c.*740_*741delinsTT(;)-213_-212delinsTT(;)-4968_-4967delinsTT				No	-			VAR, Pf7G8_070017300
Pf7G8_06	974558	Deletion	T	-	No	1		Homozygous	51	71	71.831		28	24	38	34	0.461538	29.9804				52	72	44	43		0.547288	1	no	No	1	"CDS":c.*83delT(;)-1041delT(;)-1248delT(;)-1413delA(;)-1604delA(;)-1943delA(;)-2458delA(;)-2754delA(;)-2913delA(;)-3211delA(;)-346delT(;)-60delT(;)-630delT(;)-742delT				No	-	974557, 974587		protein_coding_gene, Pf7G8_060029300
Pf7G8_06	233030	Deletion	T	-	No	1		Homozygous	71	99	71.7172		40	32	55	47	0.444444	29.4225				72	102	58	59		0.135435	1	no	No	1	"CDS":c.*26delA(;)25delA	"CDS":p.Thr9fs	"CDS":p.Thr9fs	"CDS":c.25delA	No	Yes	233029		pseudogenic_transcript, Pf7G8_060010800-t41_1
Pf7G8_14	1891536	Deletion	T	-	No	1		Homozygous	68	95	71.5789		40	34	52	49	0.459459	31.5147				74	101	58	52		0.279173	1	no	No	1	"CDS":c.*666delT(;)-4488delA(;)-611delT				No	-	1891535, 1891562		DDX5, Pf7G8_140051100
Pf7G8_05	1066421	Deletion	A	-	No	1		Homozygous	60	84	71.4286		35	27	54	33	0.435484	30.9				62	87	47	51		0.932383	0.986167	no	No	1	"CDS":c.*61delA(;)-55delA				No	-	1066446		SMC6, Pf7G8_050030400
Pf7G8_08	209265	Deletion	A	-	No	1		Homozygous	65	91	71.4286		38	28	58	36	0.424242	30.2308				66	94	56	57		0.787709	0.998516	no	No	1	"CDS":c.*1574delA(;)*1756delA(;)*358delA(;)*43delA(;)*529delA(;)*747delA(;)*993delA(;)-3023delA(;)-320delA(;)-4260delA(;)-52delA(;)-978delA				No	-	209299		protein_coding_gene, Pf7G8_080008900
Pf7G8_10	580874	Deletion	T	-	No	1		Homozygous	65	91	71.4286		38	31	51	46	0.449275	32.2923				69	97	52	57		0.717285	1	no	No	1	"CDS":c.*1021delA(;)*1393delA(;)*1820delA(;)*301delA(;)*39delA(;)*478delA(;)*684delA(;)*837delA(;)-1139delA(;)-1537delA(;)-3493delT(;)-3702delT(;)-3860delT(;)-4244delT(;)-4300delA(;)-99delA				No	-	580873, 580902		protein_coding_gene, Pf7G8_100020100
Pf7G8_07	926686	Deletion	A	-	No	1		Homozygous	67	94	71.2766		39	30	60	36	0.434783	31.5075				69	96	56	57		0.154529	0.977103	no	No	1	"CDS":c.*1518delA(;)*203delA(;)*385delA(;)*48delA(;)*740delA(;)-1187delA(;)-1389delA(;)-2051delA(;)-314delA(;)-3546delA(;)-509delA(;)-65delA(;)-952delA				No	-	926716		protein_coding_gene, Pf7G8_070026100
Pf7G8_08	1035964	Deletion	T	-	No	1		Homozygous	47	66	71.2121		27	21	42	27	0.4375	33.0851				48	69	43	39		0.485315	0.997353	no	No	1	"CDS":c.*1436delT(;)*264delT(;)-3357delT(;)-3708delA(;)-3delT				No	-	1035963, 1035988		protein_coding_gene, Pf7G8_080029300
Pf7G8_03	813364	Deletion	T	-	No	1		Homozygous	42	59	71.1864		29	15	39	22	0.340909	28.0238				44	61	37	37		0.554321	1	no	No	1	"CDS":c.*116delT(;)*1523delT(;)-2085delT(;)-235delT(;)-2369delT(;)-2676delT(;)-4727delT(;)-501delT(;)-5delT				No	-	813393		protein_coding_gene, Pf7G8_030025400
Pf7G8_04	100862	Deletion	A	-	No	1		Homozygous	79	111	71.1712		35	44	60	51	0.443038	31.557				79	111	60	63		0.120857	0.806523	no	No	1	"CDS":c.*80delT(;)-5delT				No	-	100861		SURF4.1, Pf7G8_040007100
Pf7G8_06	933855	Deletion	A	-	No	1		Homozygous	37	52	71.1538		19	21	28	27	0.475	32.2703				40	55	35	34		0.75553	1	no	No	1	"CDS":c.*145delT(;)*332delT(;)*420delA(;)*734delT(;)-3927delT(;)-4256delT(;)-4514delT(;)-4734delT(;)-7delT				No	-	933854, 933881		protein_coding_gene, Pf7G8_060028300
Pf7G8_06	763306	Deletion	A	-	No	1		Homozygous	59	83	71.0843		33	28	52	34	0.459016	33.2373				61	86	49	51		0.391885	0.974875	no	No	1	"CDS":c.*1481delA(;)*156delT(;)*302delT(;)*659delT(;)-1738delA(;)-228delT(;)-22delT(;)-2661delA(;)-439delT(;)-4425delT(;)-637delT(;)-873delT				No	-	763305, 763327		ROM10, Pf7G8_060023500
Pf7G8_10	800674	Deletion	A	-	No	1		Homozygous	54	76	71.0526		31	24	44	33	0.436364	28.1111				55	77	45	46		0.58042	1	no	No	1	"CDS":c.*1451delT(;)*243delT(;)*616delT(;)-3334delT(;)-3647delT(;)-3846delT(;)-4079delT(;)-4361delT(;)-582delT(;)-8delT				No	-	800673		protein_coding_gene, Pf7G8_100025500
Pf7G8_13	2103646	Deletion	T	-	No	1		Homozygous	49	69	71.0145		18	35	24	51	0.339623	27.8776				53	75	41	39		0.675736	1	no	No	1	"CDS":c.*596delA(;)-1171delA(;)-1760delA(;)1delA	"CDS":p.Met1?	"CDS":p.Met1?	"CDS":c.1delA	No	Yes	2103645		pseudogenic_transcript, Pf7G8_130058600-t41_1
Pf7G8_14	560714	Deletion	T	-	No	1		Homozygous	49	69	71.0145		26	25	35	37	0.490196	31.8571				51	72	45	46		0.472728	1	no	No	1	"CDS":c.*260delA(;)*37delA(;)*455delA(;)-1196delA(;)-132delA(;)-1441delA(;)-1597delA(;)-376delA(;)-4748delT(;)-504delA(;)-682delA(;)-950delA				No	-	560713, 560739		RPN13, Pf7G8_140019400
Pf7G8_11	746343	Deletion	A	-	No	1		Homozygous	88	124	70.9677		46	43	69	60	0.483146	31.1932				89	129	68	64		0.0756207	1	no	No	1	"CDS":c.*62delA(;)-275delA(;)-3400delT(;)-4855delT				No	-	746370, 746342		protein_coding_gene, Pf7G8_110025000
Pf7G8_11	1781674	Deletion	T	-	No	1		Homozygous	66	93	70.9677		45	27	66	37	0.375	32.4545				72	103	56	55		0.354643	1	no	No	1	"CDS":c.*1814delA(;)*181delA(;)*37delA(;)*396delA(;)*532delA(;)*820delA(;)-302delA(;)-585delA(;)-59delA(;)-979delA				No	-	1781673		protein_coding_gene, Pf7G8_110050100
Pf7G8_12	1557237	SNV	T	A	No	1		Homozygous	34	48	70.8333		17	18	24	26	0.485714	33				35	50	29	28		0.618872	1	no	No	1	"CDS":c.*1153T>A(;)*228T>A(;)-1531T>A(;)-32T>A				No	-			protein_coding_gene, Pf7G8_120041700
Pf7G8_12	1569390	Deletion	A	-	No	1		Homozygous	34	48	70.8333		22	16	33	19	0.421053	32.5				38	52	31	32		0.604382	0.990955	no	No	1	"CDS":c.*1052delA(;)*1376delA(;)*929delA(;)*93delT(;)-13delT(;)-240delT(;)-3144delA(;)-3553delT				No	-	1569424, 1569389		protein_coding_gene, Pf7G8_120042300
Pf7G8_06	975463	Deletion	A	-	No	1		Homozygous	63	89	70.7865		27	36	47	42	0.428571	28.4286				63	89	51	52		0.668035	0.829468	no	No	1	"CDS":c.*1155delT(;)*246delA(;)*431delA(;)*828delA(;)*86delA(;)*985delA(;)-139delA(;)-2318delT(;)-2509delT(;)-2848delT(;)-3363delT(;)-346delA(;)-3659delT(;)-3818delT(;)-4116delT				No	-	975462, 975489		protein_coding_gene, Pf7G8_060029300
Pf7G8_12	2003387	Deletion	T	-	No	1		Homozygous	58	82	70.7317		27	33	44	44	0.45	30.569				60	88	50	46		0.391602	0.997145	no	No	1	"CDS":c.*2delA(;)-1525delT(;)-1836delT(;)-2061delT(;)-2303delT(;)-2603delT(;)-3276delT(;)-4204delT(;)-4787delT(;)-761delA(;)1delA	"CDS":p.Ser1fs	"CDS":p.Ser1fs	"CDS":c.1delA	No	Yes	2003386, 2003411		pseudogenic_transcript, Pf7G8_120052600-t41_1
Pf7G8_13	1253827	Deletion	A	-	No	1		Homozygous	58	82	70.7317		28	32	45	40	0.466667	27.431				60	85	51	50		0.506662	0.983313	no	No	1	"CDS":c.*27delA(;)-1737delA(;)-2104delT(;)-2174delA(;)-2302delT(;)-2590delT(;)-2852delT(;)-3168delT(;)-3337delA(;)-4514delT(;)23delA			"CDS":c.*27delA	No	No	1253826, 1253854		pseudogenic_transcript, Pf7G8_130035700-t41_1
Pf7G8_03	658901	Deletion	T	-	No	1		Homozygous	60	85	70.5882		35	28	49	42	0.444444	32.6833				63	91	49	54		0.576447	1	no	No	1	"CDS":c.*218delT(;)*637delT(;)*940delA(;)-22delT(;)-4077delA				No	-	658922, 658900		pseudogenic_transcript, Pf7G8_030022100-t41_1
Pf7G8_14	1361058	Deletion	T	-	No	1		Homozygous	55	78	70.5128		25	33	40	43	0.431034	29.5636				58	83	50	50		0.61858	0.996517	no	No	1	"CDS":c.*136delA(;)-142delA(;)-3855delT				No	-	1361088, 1361057		protein_coding_gene, Pf7G8_140039000
Pf7G8_05	274015	Deletion	A	-	No	1		Homozygous	31	44	70.4545		10	21	15	30	0.322581	29.4516				31	45	28	27		0.841345	1	no	No	1	"CDS":c.*123delT(;)*296delT(;)*507delT(;)*730delT(;)*944delT(;)-10delT(;)-1659delA(;)-1899delT(;)-2283delA(;)-2332delT(;)-2661delA(;)-3887delT				No	-	274014, 274046		protein_coding_gene, Pf7G8_050011300
Pf7G8_13	608657	Deletion	T	-	No	1		Homozygous	71	101	70.297		39	36	59	49	0.48	31.6056				75	108	57	58		0.637925	1	no	No	1	"CDS":c.*1747delT(;)-2428delT(;)-3997delA(;)-4263delA(;)-4550delA(;)-4756delA(;)-4935delA(;)1delA	"CDS":p.Met1?	"CDS":p.Met1?	"CDS":c.1delA	No	Yes	608684, 608656		MYB1, Pf7G8_130020300
Pf7G8_07	821663	Deletion	T	-	No	1		Homozygous	59	84	70.2381		35	28	53	36	0.444444	29.0508				63	89	53	53		0.211739	0.999591	no	No	1	"CDS":c.*1016delA(;)*60delA(;)-136delA(;)-1634delA(;)-2569delA(;)-3323delA(;)-371delA(;)-3767delA(;)-4096delA(;)-4602delA				No	-	821662		protein_coding_gene, Pf7G8_070023400
Pf7G8_07	865865	Deletion	A	-	No	1		Homozygous	66	94	70.2128		32	37	56	42	0.463768	29.2424				69	98	57	54		0.514331	0.757091	no	No	1	"CDS":c.*1167delA(;)*204delT(;)-1292delA(;)-1511delA(;)-1695delA(;)-18delT(;)-1945delA(;)-202delT(;)-2194delA(;)-2579delA(;)-2858delA(;)-4644delA(;)-4666delT(;)-4849delT(;)-618delT				No	-	865864, 865899		protein_coding_gene, Pf7G8_070024400
Pf7G8_04	482485	Deletion	T	-	No	1		Homozygous	73	104	70.1923		46	31	62	47	0.402597	29.6027				77	109	60	60		0.0166041	1	no	No	1	"CDS":c.*1696delT(;)*59delA(;)-33delA(;)-4510delA				No	-	482484, 482514		protein_coding_gene, Pf7G8_040016600
Pf7G8_08	812474	Deletion	T	-	No	1		Homozygous	54	77	70.1299		29	25	37	42	0.462963	31.6481				54	79	50	50		0.244418	0.972114	no	No	1	"CDS":c.*1348delT(;)*220delT(;)*942delT(;)-12delT(;)-1764delT(;)-2695delT(;)-3625delT(;)-3878delT				No	-	812504		14-3-3I, Pf7G8_080023300
Pf7G8_10	1055627^1055628	Insertion	-	TATA	No	4		Homozygous	68	97	70.1031		41	36	55	52	0.467532	35.8246				77	107	62	64	7.88	0.258116	1	no	No	1	"CDS":c.*214_*217dupATAT(;)*421_*424dupATAT(;)*645_*648dupTATA(;)*794_*797dupATAT(;)-205_-202dupATAT(;)-2906_-2903dupTATA(;)-3186_-3183dupATAT(;)-3263_-3260dupTATA(;)-4213_-4210dupTATA(;)-46_-43dupATAT				No	-	1055627, 1055646	1055646: ATAT	protein_coding_gene, Pf7G8_100030600
Pf7G8_06	299888	Deletion	A	-	No	1		Homozygous	35	50	70		11	26	16	36	0.297297	30.6857				37	52	31	31		0.690285	1	no	No	1	"CDS":c.*1004delT(;)*1118delA(;)*114delT(;)*1254delT(;)*1662delT(;)*413delT(;)*607delT(;)*869delT(;)-13delT(;)-187delT(;)-334delT(;)-3833delT(;)-3988delT(;)-4390delA(;)-543delT(;)-712delT				No	-	299887, 299919		protein_coding_gene, Pf7G8_060012400
Pf7G8_10	56817	Deletion	T	-	No	1		Homozygous	42	60	70		19	23	24	36	0.452381	30.7857				42	60	39	38		0.424088	0.995145	no	No	1	"CDS":c.*42delA(;)-120delA(;)-4055delA(;)-4448delA				No	-	56816		protein_coding_gene, Pf7G8_100006500
Pf7G8_11	173312..173313	Deletion	AA	-	No	2		Homozygous	49	70	70		25	25	40	33	0.5	30.4792				50	73	44	41	-3.21	0.0860538	0.998544	no	No	1	"CDS":c.*549_*550delTT(;)-169_-168delTT(;)-2331_-2330delTT(;)-3126_-3125delAA(;)-3552_-3551delAA(;)-3927_-3926delAA(;)-4616_-4615delTT				No	-	173337, 173311		protein_coding_gene, Pf7G8_110009300
Pf7G8_14	81652	Deletion	A	-	No	1		Homozygous	49	70	70		25	27	38	38	0.480769	30.5714				52	76	39	40		0.292446	1	no	No	1	"CDS":c.*1001delT(;)*1327delT(;)*174delT(;)*1965delT(;)*523delT(;)-1091delT(;)-23delT(;)-289delT(;)-524delT(;)-759delT(;)-888delT				No	-	81651		protein_coding_gene, Pf7G8_140007200
Pf7G8_14	835420	Deletion	A	-	No	1		Homozygous	58	83	69.8795		24	35	36	49	0.40678	30.3448				59	85	50	51		0.536501	1	no	No	1	"CDS":c.*1823delT(;)*221delT(;)-15delT(;)-310delT(;)-3142delT				No	-	835419		SF3B4, Pf7G8_140025500
Pf7G8_13	845908	Deletion	T	-	No	1		Homozygous	67	96	69.7917		42	27	64	36	0.391304	31.4776				69	100	56	56		0.0897551	1	no	No	1	"CDS":c.*1161delT(;)*401delT(;)*53delT(;)*617delT(;)*899delT(;)-1039delT(;)-28delT(;)-3203delT(;)-331delT(;)-4323delA(;)-680delT				No	-	845936, 845907		PDEgamma, Pf7G8_130026100
Pf7G8_14	1233026	Deletion	T	-	No	1		Homozygous	46	66	69.697		22	26	34	36	0.458333	26.4348				48	70	38	43		0.606313	1	no	No	1	"CDS":c.-3016delT(;)1delA	"CDS":p.Met1?	"CDS":p.Met1?	"CDS":c.1delA	No	Yes	1233025, 1233052		protein_coding_gene, Pf7G8_140036400
Pf7G8_13	296452^296453	Insertion	-	TA	No	2		Homozygous	62	89	69.6629		26	37	49	43	0.412698	35.1721				63	92	52	53	5.88	0.0891512	0.688376	no	No	1	"CDS":c.*1114_*1115dupAT(;)*77_*78dupTA(;)-135_-134dupTA(;)-490_-489dupTA				No	-	296452, 296489	296489: AT	protein_coding_gene, Pf7G8_130012100
Pf7G8_01	502901^502902	Insertion	-	A	No	1		Homozygous	48	69	69.5652		30	20	44	27	0.4	35.8333				50	71	39	41		0.306938	1	no	No	1	"CDS":c.*29dupA(;)-62dupA				No	-	502928		pseudogenic_transcript, Pf7G8_010017500-t41_1
Pf7G8_08	961111	Deletion	T	-	No	1		Homozygous	48	69	69.5652		23	25	33	36	0.479167	25.9167				48	69	40	40		0.369315	1	no	No	1	"CDS":c.*125delT(;)*553delA(;)-15delT(;)-2108delT(;)-2291delA(;)-2504delA(;)-2699delA(;)-2928delA				No	-	961110, 961143		protein_coding_gene, Pf7G8_080027100
Pf7G8_12	1892269	Deletion	T	-	No	1		Homozygous	82	118	69.4915		42	43	57	67	0.494118	31.8293				85	124	68	70		0.160755	1	no	No	1	"CDS":c.*112delA(;)*393delA(;)-150delA(;)-1554delA(;)-2610delA(;)-2815delA(;)-2968delA				No	-	1892268		DOC2, Pf7G8_120049700
Pf7G8_13	2377495	Deletion	A	-	No	1		Homozygous	50	72	69.4444		23	29	34	40	0.442308	29.4				52	74	43	45		0.332261	1	no	No	1	"CDS":c.*1175delT(;)*1454delT(;)-51delT				No	-	2377494		PIAS, Pf7G8_130065200
Pf7G8_13	2283316	Deletion	A	-	No	1		Homozygous	70	101	69.3069		53	24	78	30	0.311688	31.1286				77	108	52	56		0.0555264	0.996437	no	No	1	"CDS":c.*1128delT(;)*1321delT(;)*294delT(;)*509delT(;)*776delT(;)*90delT(;)*991delT(;)-1128delT(;)-1321delT(;)-132delT(;)-311delT(;)-474delT(;)-4delT(;)-683delT(;)-968delT				No	-	2283315		protein_coding_gene, Pf7G8_130063500
Pf7G8_12	201418	Deletion	T	-	No	1		Homozygous	65	94	69.1489		36	31	48	48	0.462687	28.6769				67	96	54	57		0.182397	1	no	No	1	"CDS":c.*1delA(;)-1445delT(;)-1delA				No	-	201443, 201417		pseudogenic_transcript, Pf7G8_120009200-t41_1
Pf7G8_14	2473	Deletion	A	-	No	1		Homozygous	56	81	69.1358		32	27	45	40	0.457627	32.2321				59	85	46	48		0.923311	1	no	No	1	"CDS":c.*199delA(;)-600delA				No	-	2493		VAR, Pf7G8_140005000
Pf7G8_14	154528	Deletion	T	-	No	1		Homozygous	76	110	69.0909		41	35	66	45	0.460526	30.9868				76	111	64	64		0.0524333	0.987426	no	No	1	"CDS":c.*118delT(;)-1692delT(;)-2649delA(;)-2927delA(;)-3453delT(;)-3delT(;)-4820delT				No	-	154558, 154527		protein_coding_gene, Pf7G8_140009600
Pf7G8_11	1845488	Deletion	A	-	No	1		Homozygous	96	139	69.0647		41	56	73	68	0.42268	31.8333				97	141	76	74		0.0521058	0.7825	no	No	1	"CDS":c.*1481delT(;)*259delA(;)*52delA(;)-262delA(;)-70delA				No	-	1845487, 1845522		MAEBL, Pf7G8_110051200
Pf7G8_12	1069626	Deletion	T	-	No	1		Homozygous	49	71	69.0141		34	21	49	29	0.381818	31.5102				55	78	46	44		0.129523	1	no	No	1	"CDS":c.*1122delA(;)*1388delA(;)*231delT(;)*425delA(;)*582delA(;)*737delA(;)-2296delA(;)-4delT				No	-	1069654, 1069625		protein_coding_gene, Pf7G8_120031000
Pf7G8_07	554180..554181	MNV	TT	AA	No	2		Homozygous	20	29	68.9655		6	14	12	17	0.3	30.7095				20	29	17	18	-2.54	0.93821	0.959126	no	No	1	"CDS":c.*718_*719delinsTT(;)-235_-234delinsTT(;)-4990_-4989delinsTT				No	-			VAR, Pf7G8_070017300
Pf7G8_12	1245990	Deletion	T	-	No	1		Homozygous	60	87	68.9655		28	32	48	41	0.466667	28.8167				60	89	50	51		0.17349	0.956943	no	No	1	"CDS":c.*144delT(;)-3delT				No	-	1246015		CCT3, Pf7G8_120034900
Pf7G8_07	180091	Deletion	T	-	No	1		Homozygous	53	77	68.8312		32	22	47	32	0.407407	30.9434				54	79	46	44		0.056452	1	no	No	1	"CDS":c.*126delA(;)*773delT(;)35delA	"CDS":p.Asn12fs	"CDS":p.Asn12fs	"CDS":c.35delA	No	Yes	180118, 180090		protein_coding_gene, Pf7G8_070009300
Pf7G8_10	1032457	Deletion	A	-	No	1		Homozygous	53	77	68.8312		24	32	37	44	0.428571	25.8113				56	81	44	47		0.239037	1	no	No	1	"CDS":c.*544delT(;)-2989delT(;)-3379delT(;)-8delT				No	-	1032456		protein_coding_gene, Pf7G8_100030000
Pf7G8_03	533883	Deletion	T	-	No	1		Homozygous	55	80	68.75		25	31	38	44	0.446429	31.3273				56	82	47	48		0.134327	1	no	No	1	"CDS":c.*1118delT(;)*1279delA(;)*1486delA(;)*1593delT(;)*81delT(;)-11delT(;)-3345delT(;)-774delT				No	-	533882, 533906		protein_coding_gene, Pf7G8_030018700
Pf7G8_07	981464	Deletion	T	-	No	1		Homozygous	46	67	68.6567		23	27	35	37	0.46	29.8913				50	72	39	40		0.94733	1	no	No	1	"CDS":c.*114delT(;)*1734delA(;)*360delT(;)-2092delA(;)-2732delA(;)-71delT				No	-	981481, 981463		protein_coding_gene, Pf7G8_070027700
Pf7G8_08	320471	Deletion	A	-	No	1		Homozygous	46	67	68.6567		29	18	41	28	0.382979	32.5				47	69	42	41		0.140796	1	no	No	1	"CDS":c.*113delT(;)*643delA(;)-379delT(;)-4delT				No	-	320470, 320499		protein_coding_gene, Pf7G8_080011400
Pf7G8_13	351330	Deletion	A	-	No	1		Homozygous	59	86	68.6047		34	28	52	37	0.451613	30.2881				62	89	50	50		0.468516	1	no	No	1	"CDS":c.*1234delT(;)*1483delT(;)*1670delT(;)*1828delT(;)*189delT(;)*1978delT(;)*348delT(;)*36delT(;)*511delT(;)*655delA(;)*702delT(;)*984delT(;)-146delT(;)-3087delT				No	-	351329, 351354		INT, Pf7G8_130013100
Pf7G8_12	2166069	Deletion	A	-	No	1		Homozygous	48	70	68.5714		30	19	41	30	0.387755	28.0833				49	71	41	44		0.677603	0.999998	no	No	1	"CDS":c.*1086delT(;)*230delT(;)-1619delT(;)-3delT				No	-	2166068		aTrpRS, Pf7G8_120057400
Pf7G8_11	1008698	Deletion	T	-	No	1		Homozygous	74	108	68.5185		42	35	58	56	0.454545	29.027				77	114	61	63		0.8306	1	no	No	1	"CDS":c.*1192delT(;)*150delT(;)*1540delT(;)*928delT(;)-1090delT(;)-1292delT(;)-1481delT(;)-1685delT(;)-1858delT(;)-2071delT(;)-21delT(;)-2222delT(;)-240delT(;)-2438delT(;)-2659delT(;)-2918delA(;)-419delT(;)-4304delT(;)-4602delT(;)-4945delT(;)-694delT(;)-916delT				No	-	1008697, 1008725		protein_coding_gene, Pf7G8_110031300
Pf7G8_14	85945	Deletion	A	-	No	1		Homozygous	65	95	68.4211		35	30	56	40	0.461538	31.2769				65	96	55	53		0.238241	0.99812	no	No	1	"CDS":c.*337delT(;)*704delT(;)*72delT(;)-1041delT(;)-12delT(;)-1336delT(;)-1489delA(;)-1543delT(;)-1741delT(;)-174delT(;)-1921delT(;)-2068delT(;)-2263delT(;)-2814delT(;)-3197delT(;)-342delT(;)-3447delT(;)-3982delT(;)-4316delT(;)-4582delT(;)-4817delT(;)-597delT(;)-839delT				No	-	85972, 85944		protein_coding_gene, Pf7G8_140007300
Pf7G8_08	973242	Deletion	T	-	No	1		Homozygous	54	79	68.3544		36	19	51	30	0.345455	30.963				55	81	50	50		0.197318	1	no	No	1	"CDS":c.*1175delA(;)*1300delT(;)*137delT(;)*1431delA(;)*1532delT(;)*168delA(;)*334delT(;)*385delA(;)*556delA(;)*671delT(;)*752delA(;)-13delT(;)-3751delA(;)-4052delA(;)-4495delT				No	-	973275, 973241		protein_coding_gene, Pf7G8_080027500
Pf7G8_04	668799	Deletion	A	-	No	1		Homozygous	56	82	68.2927		29	28	43	41	0.491228	29.375				57	84	46	45		0.0656755	1	no	No	1	"CDS":c.*144delA(;)*381delA(;)-2315delT(;)-371delA				No	-	668798, 668822		SAR1, Pf7G8_040021700
Pf7G8_08	790729	Deletion	T	-	No	1		Homozygous	43	63	68.254		23	23	38	30	0.5	29.0233				46	68	41	33		0.460136	0.990109	no	No	1	"CDS":c.*1003delA(;)*101delA(;)*1240delA(;)*1411delA(;)*1650delA(;)*1875delA(;)*694delA(;)-105delA(;)-1164delA(;)-1501delA(;)-1711delA(;)-1888delA(;)-2016delA(;)-2176delA(;)-2342delA(;)-2506delA(;)-2640delA(;)-2881delA(;)-3072delA(;)-3241delA(;)-3421delA(;)-3649delA(;)-609delA				No	-	790728		RON5, Pf7G8_080022800
Pf7G8_04	321309	Deletion	T	-	No	1		Homozygous	53	78	67.9487		39	16	55	27	0.290909	27.9623				55	82	42	43		0.439716	0.995385	no	No	1	"CDS":c.*1244delA(;)*1511delT(;)*1673delT(;)*1980delT(;)*669delA(;)*782delA(;)*983delA(;)-1141delA(;)-1348delA(;)-525delA(;)-709delA(;)1delA	"CDS":p.Met1?	"CDS":p.Met1?	"CDS":c.1delA	No	Yes	321308, 321339		protein_coding_gene, Pf7G8_040012000
Pf7G8_11	1014147	Deletion	A	-	No	1		Homozygous	53	78	67.9487		31	22	46	32	0.415094	33.1887				53	78	44	46		0.290873	1	no	No	1	"CDS":c.*1073delA(;)*1781delT(;)*186delA(;)*408delA(;)*44delA(;)*631delA(;)-109delA(;)-325delA(;)-516delA(;)-703delA(;)-874delA				No	-	1014179, 1014146		protein_coding_gene, Pf7G8_110031400
Pf7G8_12	1268715	Deletion	T	-	No	1		Homozygous	55	81	67.9012		25	33	42	43	0.431034	25.9455				58	85	47	46		0.165872	0.980995	no	No	1	"CDS":c.*180delT(;)*475delT(;)*734delT(;)-1019delT(;)-1375delT(;)-1633delT(;)-1646delA(;)-1822delA(;)-195delT(;)-2111delA(;)-2355delA(;)-2573delA(;)-2753delA(;)-2906delA(;)-3038delA(;)-3271delA(;)-3485delA(;)-3672delA(;)-3932delA(;)-4109delA(;)-4367delA(;)-4608delA(;)-4846delA(;)-486delT(;)-4984delA(;)-818delT(;)-8delT				No	-	1268739, 1268714		protein_coding_gene, Pf7G8_120035400
Pf7G8_10	368239	Deletion	A	-	No	1		Homozygous	38	56	67.8571		30	10	41	18	0.25	33.4474				40	59	32	34		0.773029	0.968931	no	No	1	"CDS":c.*97delA(;)-1166delA(;)-1300delT(;)-1304delA(;)-1510delT(;)-1539delA(;)-1722delT(;)-2355delT(;)-319delT(;)-320delA(;)-599delA(;)-650delT(;)-910delA(;)-99delA				No	-	368238, 368264		protein_coding_gene, Pf7G8_100014900
Pf7G8_11	289789	Deletion	A	-	No	1		Homozygous	38	56	67.8571		25	15	36	23	0.375	26.1579				40	59	35	37		0.650712	1	no	No	1	"CDS":c.*50delA(;)-27delA(;)-2870delA(;)-3805delT				No	-	289788, 289819		protein_coding_gene, Pf7G8_110011900
Pf7G8_07	1013178	Deletion	T	-	No	1		Homozygous	40	59	67.7966		12	28	24	38	0.3	29.825				40	62	38	38		0.548765	0.897822	no	No	1	"CDS":c.*172delT(;)-1195delT(;)-1507delA(;)-15delT(;)-262delT(;)-3806delA				No	-	1013177, 1013205		protein_coding_gene, Pf7G8_070028900
Pf7G8_13	809040	Deletion	A	-	No	1		Homozygous	63	93	67.7419		39	27	65	32	0.409091	30.6667				66	97	58	54		0.102735	0.891397	no	No	1	"CDS":c.*149delT(;)*210delA(;)*750delT(;)-13delT(;)-3597delT(;)-3902delT(;)-4184delT(;)-4378delT				No	-	809069, 809039		protein_coding_gene, Pf7G8_130025600
Pf7G8_06	663645	Deletion	T	-	No	1		Homozygous	88	130	67.6923		65	24	91	43	0.269663	31.2386				89	134	73	67		0.0382436	0.957562	no	No	1	"CDS":c.*133delT(;)-10delT(;)-1132delT(;)-196delT(;)-2737delT(;)-3483delA(;)-4342delT(;)-4476delT(;)-4733delT(;)-4919delT(;)-742delT				No	-	663644, 663671		PDXK, Pf7G8_060021000
Pf7G8_12	1900429	Deletion	A	-	No	1		Homozygous	44	65	67.6923		19	26	31	36	0.422222	32.8182				45	67	41	40		0.236962	0.999821	no	No	1	"CDS":c.*111delT(;)-15delT(;)-1828delT(;)-2417delT(;)-3453delT				No	-	1900428		protein_coding_gene, Pf7G8_120049800
Pf7G8_08	710997	Deletion	A	-	No	1		Homozygous	46	68	67.6471		28	19	44	25	0.404255	32.3478				47	69	43	42		0.169412	0.997787	no	No	1	"CDS":c.*1000delT(;)*113delT(;)*1258delA(;)*1396delT(;)*1664delT(;)*1793delA(;)*1977delT(;)*247delA(;)*394delT(;)*437delA(;)*623delT(;)*738delA(;)*816delT(;)-3464delT(;)-3909delT(;)-5delT				No	-	711026, 710996		EIF3G, Pf7G8_080020700
Pf7G8_11	1387977	Deletion	T	-	No	1		Homozygous	46	68	67.6471		27	19	38	30	0.413043	30.1522				46	68	41	43		0.440053	1	no	No	1	"CDS":c.*119delT(;)*1980delT(;)*528delT(;)*909delT(;)-11delT(;)-217delT(;)-409delT				No	-	1388004		protein_coding_gene, Pf7G8_110040500
Pf7G8_12	947402	Deletion	A	-	No	1		Homozygous	75	111	67.5676		37	39	68	45	0.486842	30.9733				76	113	63	63		0.0361488	0.665533	no	No	1	"CDS":c.*1486delT(;)*160delA(;)*1678delT(;)*611delA(;)-1214delA(;)-33delA(;)-510delA(;)-987delA				No	-	947401, 947430		protein_coding_gene, Pf7G8_120028000
Pf7G8_14	1119795	Deletion	T	-	No	1		Homozygous	27	40	67.5		18	10	26	16	0.357143	28.6667				28	42	26	25		0.395728	1	no	No	1	"CDS":c.*394delA(;)*40delA(;)-170delA(;)-3581delT(;)-3762delT(;)-386delA(;)-4084delT(;)-551delA(;)-866delA				No	-	1119794, 1119826		WDTC1, Pf7G8_140033600
Pf7G8_14	1133646^1133647	Insertion	-	C	No	1		Homozygous	58	86	67.4419		26	32	45	41	0.448276	32.8276				58	86	50	51		0.286917	0.951125	no	No	1	"CDS":c.*1015_*1015+1insC(;)*1212_*1212+1insC(;)*1675_*1675+1insC(;)*330_*330+1insC(;)*515_*515+1insC(;)*657_*657+1insG(;)*753_*753+1insC(;)*86_*86+1insC(;)-4231-1_-4231insC(;)-82-1_-82insC				No	-	1133646		protein_coding_gene, Pf7G8_140033800
Pf7G8_11	199921	Deletion	T	-	No	1		Homozygous	62	92	67.3913		45	21	66	30	0.318182	31.5484				66	96	54	52		0.0940865	1	no	No	1	"CDS":c.*1174delA(;)*1374delA(;)*1625delA(;)*276delT(;)*585delA(;)*761delA(;)*972delA(;)-224delT(;)-4514delT(;)-4delT				No	-	199920, 199946		protein_coding_gene, Pf7G8_110010100
Pf7G8_12	1291092	Deletion	T	-	No	1		Homozygous	64	95	67.3684		31	36	50	49	0.462687	29.7969				67	99	52	57		0.556569	0.999948	no	No	1	"CDS":c.*276delT(;)-11delT(;)-1669delA(;)-2431delT(;)-4092delA(;)-4258delA(;)-4550delA(;)-4723delA(;)-4993delA				No	-	1291091, 1291123		protein_coding_gene, Pf7G8_120036000
Pf7G8_05	1096958	Deletion	T	-	No	1		Homozygous	66	98	67.3469		33	36	54	49	0.478261	30.7424				69	103	58	56		0.628315	0.999087	no	No	1	"CDS":c.*1078delT(;)*1354delT(;)*15delA(;)*1604delT(;)*1865delT(;)*897delT(;)-3117delT(;)14delA	"CDS":p.Asn5fs	"CDS":p.Asn5fs	"CDS":c.14delA	No	Yes	1096988, 1096957		pseudogenic_transcript, Pf7G8_050031200-t41_1
Pf7G8_13	1513089	Deletion	A	-	No	1		Homozygous	66	98	67.3469		47	19	65	35	0.287879	31				66	100	56	58		0.475791	0.944587	no	No	1	"CDS":c.*122delT(;)*1449delT(;)*301delT(;)*456delT(;)-1148delT(;)-1420delT(;)-1771delT(;)-1970delT(;)-254delT(;)-26delT(;)-354delT(;)-3819delT(;)-521delT				No	-	1513088		protein_coding_gene, Pf7G8_130043200
Pf7G8_11	1539240	Deletion	A	-	No	1		Homozygous	35	52	67.3077		20	15	31	22	0.428571	33.1714				35	53	32	34		0.673772	1	no	No	1	"CDS":c.*1616delA(;)*229delT(;)*445delT(;)*860delT(;)*988delA(;)-3delT				No	-	1539239, 1539270		protein_coding_gene, Pf7G8_110043600
Pf7G8_12	1065819	Deletion	A	-	No	1		Homozygous	37	55	67.2727		24	13	37	19	0.351351	27.7568				37	56	37	36		0.3376	1	no	No	1	"CDS":c.*32delA(;)*771delT(;)-2481delA(;)-2718delT(;)-3813delA(;)-92delA				No	-	1065845, 1065818		protein_coding_gene, Pf7G8_120030800
Pf7G8_12	698425	Deletion	T	-	No	1		Homozygous	41	61	67.2131		19	26	21	44	0.422222	33.1707				45	65	37	34		0.208829	0.839456	no	No	1	"CDS":c.*1534delT(;)*72delA(;)*811delA(;)-2555delT(;)-2739delT(;)-2923delT(;)29delA	"CDS":p.Asn10fs	"CDS":p.Asn10fs	"CDS":c.29delA	No	Yes	698424, 698452		protein_coding_gene, Pf7G8_120022600
Pf7G8_13	288878	Deletion	T	-	No	1		Homozygous	53	79	67.0886		37	16	54	25	0.301887	31.4151				53	79	44	43		0.0614842	1	no	No	1	"CDS":c.*44delA(;)-2758delT(;)-3300delA(;)-4491delA(;)-71delA				No	-	288877, 288911		protein_coding_gene, Pf7G8_130011900
Pf7G8_12	2027247..2027248	Deletion	AA	-	No	2		Homozygous	55	82	67.0732		32	25	48	37	0.438596	30.7273			A1G9 (paired, trimmed pairs) mapping (Variants, AAC, GO, GO)	57	85	49	47	-2.72	0.597309	1	no	No	1	"CDS":c.*1116_*1117delAA(;)*232_*233delAA(;)*478_*479delAA(;)*60_*61delAA(;)*786_*787delAA(;)-182_-181delAA(;)-3111_-3110delAA(;)-3232_-3231delTT(;)-4251_-4250delAA(;)-502_-501delAA(;)-752_-751delAA				No	-	2027246, 2027279		DPAP2, Pf7G8_120053500
Pf7G8_13	1337502..1337503	Deletion	TT	-	No	2		Homozygous	55	82	67.0732		32	25	50	36	0.438596	29.7706				57	86	49	45	-3.31	0.250866	1	no	No	1	"CDS":c.*1224_*1225delAA(;)-1_1delAA	"CDS":p.Met1?	"CDS":p.Met1?	"CDS":c.-1_1delAA	No	Yes	1337501		protein_coding_gene, Pf7G8_130038500
Pf7G8_13	1903529	Deletion	T	-	No	1		Homozygous	55	82	67.0732		45	11	61	23	0.196429	34.2182				56	84	46	47		0.110954	0.819195	no	No	1	"CDS":c.*364delA(;)*39delA(;)-107delA(;)-1331delA(;)-1675delA(;)-1829delA(;)-2077delA(;)-2292delT(;)-3058delT(;)-392delA				No	-	1903528, 1903556		WDR16, Pf7G8_130053100
Pf7G8_01	304524	Deletion	A	-	No	1		Homozygous	81	121	66.9421		46	42	77	51	0.477273	29.1975				88	128	62	59		0.0185462	0.896974	no	No	1	"CDS":c.*29delA(;)-2470delA(;)-3588delA(;)28delA				No	-	304551		pseudogenic_transcript, Pf7G8_010011600-t41_1
Pf7G8_01	366317	Deletion	T	-	No	1		Homozygous	97	145	66.8966		54	45	88	60	0.454545	29.6804				99	148	75	79		0.307325	0.99218	no	No	1	"CDS":c.*1248delA(;)*50delA(;)*733delA(;)-110delA(;)-1409delA(;)-1837delA(;)-2261delT(;)-295delA(;)-3329delA(;)-3620delA(;)-4849delT				No	-	366316, 366350		protein_coding_gene, Pf7G8_010013400
Pf7G8_02	601984	SNV	T	A	No	1		Homozygous	42	63	66.6667		25	18	38	28	0.418605	34.5				43	66	39	40		0.448076	1	no	No	1	"CDS":c.*51A>T				No	-			pseudogenic_transcript, Pf7G8_020019500-t41_1
Pf7G8_02	708686	Deletion	T	-	No	1		Homozygous	30	45	66.6667		12	19	17	30	0.387097	30.0667				31	47	28	29		0.509451	1	no	No	1	"CDS":c.*1176delA(;)*127delT(;)*343delT(;)*612delT(;)*973delT(;)-4delT				No	-	708685, 708710		CDPK1, Pf7G8_020022000
Pf7G8_07	297588	Deletion	A	-	No	1		Homozygous	38	57	66.6667		22	17	34	25	0.435897	30.9211				39	59	36	36		0.352682	1	no	No	1	"CDS":c.*234delT(;)-3196delT(;)-7delT				No	-	297587		protein_coding_gene, Pf7G8_070010900
Pf7G8_09	936509	Deletion	T	-	No	1		Homozygous	62	93	66.6667		33	30	54	44	0.47619	31.1613				63	98	52	50		0.185096	1	no	No	1	"CDS":c.*1647delA(;)*29delA(;)*333delA(;)-2608delA(;)-2856delA(;)-3110delA(;)-3723delA(;)-775delA(;)-92delA(;)-971delA				No	-	936508		FabG, Pf7G8_090027700
Pf7G8_10	796605	Deletion	A	-	No	1		Homozygous	38	57	66.6667		35	6	44	16	0.146341	34.4474				41	60	35	33		0.251394	0.56271	no	No	1	"CDS":c.*137delT(;)*354delT(;)*589delT(;)-10delT(;)-292delT				No	-	796604		ARF1, Pf7G8_100025400
Pf7G8_12	683924	SNV	A	G	No	1		Homozygous	10	15	66.6667		6	7	8	10	0.461538	36.7				13	18	9	10		0.898196	1	no	No	1	"CDS":c.*1836A>G(;)511A>G	"CDS":p.Lys171Glu	"CDS":p.Lys171Glu	"CDS":c.511A>G	Yes	Yes			protein_coding_gene, Pf7G8_120022200
Pf7G8_13	1241214	Deletion	A	-	No	1		Homozygous	42	63	66.6667		21	22	36	29	0.488372	31.7619				43	65	38	37		0.476559	0.981497	no	No	1	"CDS":c.*1819delA(;)*79delA(;)-418delA				No	-	1241237		protein_coding_gene, Pf7G8_130035300
Pf7G8_13	1568588	Deletion	T	-	No	1		Homozygous	28	42	66.6667		7	21	13	30	0.25	26.4643				28	43	23	23		0.382335	0.981493	no	No	1	"CDS":c.*33delA(;)-1029delA(;)-1392delT(;)-1611delT(;)-191delA(;)-2885delA(;)-428delA(;)-4637delT(;)-677delA				No	-	1568587, 1568616		RAB11b, Pf7G8_130045100
Pf7G8_13	1763339	Deletion	A	-	No	1		Homozygous	54	81	66.6667		20	35	37	46	0.363636	28.8148				55	83	49	46		0.148693	0.914483	no	No	1	"CDS":c.*191delT(;)*477delT(;)-1810delT(;)-2065delT(;)-2263delT(;)-30delT(;)-3436delT(;)-466delT				No	-	1763338		pseudogenic_transcript, Pf7G8_130049800-t41_1
Pf7G8_06	1082484	Deletion	A	-	No	1		Homozygous	75	113	66.3717		54	24	84	33	0.307692	33.2133				78	117	66	61		0.205907	0.999921	no	No	1	"CDS":c.*1050delT(;)*119delT(;)*1972delA(;)-1056delT(;)-1187delT(;)-27delT(;)-286delT(;)-460delT(;)-629delT(;)-874delT				No	-	1082512, 1082483		protein_coding_gene, Pf7G8_060032200
Pf7G8_10	948996	Deletion	A	-	No	1		Homozygous	75	113	66.3717		43	36	66	53	0.455696	31.5067				79	119	60	66		0.274145	1	no	No	1	"CDS":c.*1246delA(;)*1697delT				No	-	949019, 948995		pseudogenic_transcript, Pf7G8_100028300-t41_1
Pf7G8_11	537840	Deletion	A	-	No	1		Homozygous	57	86	66.2791		14	44	37	51	0.241379	29.386				58	88	46	41		0.399747	0.24745	no	No	1	"CDS":c.*1810delT(;)*448delA(;)*63delA(;)*699delA(;)*979delA(;)-231delA(;)-3995delT(;)-408delA(;)-593delA(;)-763delA(;)-77delA(;)-922delA				No	-	537870, 537839		DHHC9, Pf7G8_110019500
Pf7G8_09	1009041	Deletion	T	-	No	1		Homozygous	53	80	66.25		31	24	48	37	0.436364	32.5094				55	85	44	45		0.700318	1	no	No	1	"CDS":c.*1138delT(;)*1306delT(;)*1479delT(;)*1999delT(;)*794delT(;)*89delT(;)*971delT(;)-1005delT(;)-1189delT(;)-1542delT(;)-1820delT(;)-196delT(;)-2081delT(;)-20delT(;)-2284delT(;)-2444delT(;)-2586delT(;)-2765delT(;)-3027delT(;)-3219delT(;)-375delT(;)-546delT(;)-713delT(;)-851delT				No	-	1009069		protein_coding_gene, Pf7G8_090029700
Pf7G8_09	626277	Deletion	T	-	No	1		Homozygous	51	77	66.2338		30	21	49	29	0.411765	30.2745				51	78	46	47		0.408778	0.998493	no	No	1	"CDS":c.*158delT(;)-1835delA(;)-2633delT(;)-4356delA(;)-43delT				No	-	626306, 626276		ELF1, Pf7G8_090019500
Pf7G8_13	910630	Deletion	T	-	No	1		Homozygous	51	77	66.2338		33	20	44	35	0.377358	31.8824				53	79	46	43		0.0671646	0.971137	no	No	1	"CDS":c.*1144delT(;)*1315delT(;)*1404delT(;)*1642delA(;)*1737delT(;)*1898delT(;)*284delA(;)*334delT(;)*552delT(;)*677delT(;)*887delT(;)-4686delA(;)-73delA				No	-	910629, 910656		FabZ, Pf7G8_130027500
Pf7G8_07	1027860	Deletion	A	-	No	1		Homozygous	43	65	66.1538		29	14	43	23	0.325581	32.7674				43	66	39	42		0.0193979	1	no	No	1	"CDS":c.*1240delA(;)*1439delA(;)*167delT(;)*1845delA(;)*997delA(;)-213delT(;)-467delT(;)-4delT				No	-	1027884, 1027859		protein_coding_gene, Pf7G8_070029200
Pf7G8_11	845715	Deletion	T	-	No	1		Homozygous	43	65	66.1538		31	13	46	23	0.295455	33.5116				44	69	39	38		0.408669	0.996426	no	No	1	"CDS":c.*157delT(;)-6delT				No	-	845749		CDPK7, Pf7G8_110026700
Pf7G8_14	372164	Deletion	A	-	No	1		Homozygous	37	56	66.0714		23	14	35	21	0.378378	28.3243				37	56	36	33		0.375067	1	no	No	1	"CDS":c.*164delT(;)*691delT(;)-4157delA(;)-416delT(;)-4851delT(;)-8delT				No	-	372192, 372163		protein_coding_gene, Pf7G8_140014800
Pf7G8_05	438690	Deletion	A	-	No	1		Homozygous	64	97	65.9794		31	37	54	47	0.455882	29.8594				68	101	52	55		0.306535	0.927416	no	No	1	"CDS":c.*1676delA(;)*745delA(;)*82delA(;)-1103delA(;)-115delA(;)-1475delA(;)-1824delA(;)-2182delA(;)-2471delA				No	-	438725		protein_coding_gene, Pf7G8_050015300
Pf7G8_02	380180	Deletion	T	-	No	1		Homozygous	62	94	65.9574		42	20	60	35	0.322581	28.8871				62	95	53	53		0.0119943	0.99075	no	No	1	"CDS":c.*1032delA(;)*1266delA(;)*1486delA(;)*1756delA(;)*45delA(;)*500delA(;)-100delA(;)-2147delA(;)-4320delA(;)-4527delA(;)-531delA				No	-	380179		protein_coding_gene, Pf7G8_020014300
Pf7G8_07	889577	Deletion	T	-	No	1		Homozygous	62	94	65.9574		33	34	51	50	0.492537	30.1613				67	101	54	52		0.132368	1	no	No	1	"CDS":c.*1294delT(;)*1815delT(;)*979delT(;)-2426delT(;)-3973delA(;)-4268delA(;)1359delA	"CDS":p.Val454fs	"CDS":p.Val454fs	"CDS":c.1359delA	No	Yes	889576, 889602		protein_coding_gene, Pf7G8_070025100
Pf7G8_12	722083	Deletion	T	-	No	1		Homozygous	56	85	65.8824		40	18	67	23	0.310345	31.5893				58	90	46	48		0.391125	0.952085	no	No	1	"CDS":c.*1211delA(;)*1758delT(;)*175delA(;)*39delA(;)*445delA(;)*610delA(;)*740delA(;)*993delA(;)-111delA(;)-388delA(;)-575delA				No	-	722082, 722112		protein_coding_gene, Pf7G8_120023300
Pf7G8_02	761182	Deletion	T	-	No	1		Homozygous	48	73	65.7534		23	27	39	37	0.46	30.4375				50	76	45	43		0.100175	0.994997	no	No	1	"CDS":c.*1704delA(;)*214delT(;)-1338delA(;)-506delT(;)-860delT				No	-	761211, 761181		protein_coding_gene, Pf7G8_020023900
Pf7G8_14	2486002	Deletion	T	-	No	1		Homozygous	44	67	65.6716		22	24	38	31	0.478261	25.2273				46	69	41	36		0.416112	0.966423	no	No	1	"CDS":c.*1197delT(;)*279delT(;)*651delT(;)*875delT(;)-2045delA(;)-2338delT(;)-2554delT(;)-2759delT(;)-3236delT(;)-4077delT(;)-4257delT(;)-4558delT(;)-6delT(;)-959delT				No	-	2486001, 2486029		ARPS10, Pf7G8_140066100
Pf7G8_11	425928	Deletion	T	-	No	1		Homozygous	42	64	65.625		29	18	42	29	0.382979	31.5238				47	71	37	38		0.239231	1	no	No	1	"CDS":c.*1671delT(;)*29delA(;)*544delA(;)*745delA(;)-1011delA(;)-1227delA(;)-1451delA(;)-2715delT(;)-332delA(;)-4099delT(;)-627delA(;)-64delA				No	-	425927, 425947		protein_coding_gene, Pf7G8_110016600
Pf7G8_14	3149992	Deletion	T	-	No	1		Homozygous	21	32	65.625		16	5	18	14	0.238095	32.381				21	32	17	19		0.477347	0.518561	no	No	1	"CDS":c.*1991delT(;)*935delT(;)-3235delT(;)-3456delT				No	-	3150027		pseudogenic_transcript, Pf7G8_140081300-t41_1
Pf7G8_03	385073	Deletion	T	-	No	1		Homozygous	40	61	65.5738		19	23	31	34	0.452381	27.6				42	65	36	37		0.437882	1	no	No	1	"CDS":c.*1145delT(;)*1151delA(;)*1362delT(;)*1367delA(;)*1548delT(;)*1733delT(;)*1752delA(;)*1923delT(;)*291delA(;)*49delA(;)-159delA(;)-4640delA(;)-485delA(;)-719delA				No	-	385072, 385098		protein_coding_gene, Pf7G8_030014900
Pf7G8_11	1586455	Deletion	A	-	No	1		Homozygous	49	75	65.3333		29	24	51	28	0.45283	31.7143				53	79	43	40		0.761239	0.831976	no	No	1	"CDS":c.*136delA(;)-2878delT(;)-3066delA(;)-3475delT(;)-3813delT(;)-4675delT(;)30delA	"CDS":p.Lys10fs	"CDS":p.Lys10fs	"CDS":c.30delA	No	Yes	1586474, 1586454		protein_coding_gene, Pf7G8_110044500
Pf7G8_12	1971393	Deletion	A	-	No	1		Homozygous	49	75	65.3333		24	27	41	36	0.470588	31.102				51	77	43	43		0.12831	0.984839	no	No	1	"CDS":c.*1551delA(;)*39delA(;)-1107delA(;)-2301delA(;)-4196delA(;)-866delA(;)-94delA				No	-	1971421		protein_coding_gene, Pf7G8_120051700
Pf7G8_09	1177460	Deletion	A	-	No	1		Homozygous	45	69	65.2174		20	26	37	35	0.434783	31.6222				46	72	40	37		0.474892	0.94637	no	No	1	"CDS":c.*1348delA(;)*1677delT(;)*1995delT(;)*57delA(;)*914delA(;)-129delA(;)-1353delA(;)-367delA				No	-	1177459, 1177496		RhopH2, Pf7G8_090034300
Pf7G8_07	139849	Deletion	A	-	No	1		Homozygous	58	89	65.1685		39	20	61	31	0.338983	31.2759				59	92	49	52		0.399487	1	no	No	1	"CDS":c.*219delT(;)*431delT(;)-1779delA(;)-267delT(;)-7delT				No	-	139878, 139848		protein_coding_gene, Pf7G8_070008300
Pf7G8_13	2482958..2482959	Deletion	AA	-	No	2		Homozygous	58	89	65.1685		21	37	45	45	0.362069	33.0172			A1G9 (paired, trimmed pairs) mapping (Variants, AAC, GO, GO)	58	90	49	43	-2.86	0.0678759	0.602314	no	No	1	"CDS":c.*1630_*1631delAA(;)*90_*91delAA(;)-2266_-2265delAA(;)-3141_-3140delAA(;)-66_-65delAA				No	-	2482988		protein_coding_gene, Pf7G8_130067500
Pf7G8_04	951094	Deletion	T	-	No	1		Homozygous	56	86	65.1163		33	26	49	43	0.440678	30.3393				59	92	49	48		0.125379	1	no	No	1	"CDS":c.*1069delT(;)*1327delT(;)*1500delT(;)*1704delT(;)*1897delT(;)*198delT(;)*409delT(;)-139delT(;)-1730delT(;)-4444delT(;)-4664delT(;)-477delT				No	-	951121		protein_coding_gene, Pf7G8_040027200
Pf7G8_07	854238	Deletion	A	-	No	1		Homozygous	28	43	65.1163		19	9	29	15	0.321429	30.7143				28	44	26	26		0.603732	1	no	No	1	"CDS":c.*1133delA(;)*1286delA(;)*182delA(;)*345delA(;)*556delA(;)*728delA(;)*947delA(;)-2256delA(;)-2391delA(;)-69delA				No	-	854267		protein_coding_gene, Pf7G8_070023900
Pf7G8_02	800510	Deletion	T	-	No	1		Homozygous	41	63	65.0794		24	18	41	24	0.428571	26.8293				42	65	32	35		0.541236	0.983484	no	No	1	"CDS":c.*40delA(;)-140delA(;)-4253delA(;)-4567delA				No	-	800509		protein_coding_gene, Pf7G8_020024800
Pf7G8_11	335501	Deletion	T	-	No	1		Homozygous	48	74	64.8649		38	11	58	18	0.22449	33.1875				49	76	42	42		0.0894789	1	no	No	1	"CDS":c.*1229delT(;)*1843delT(;)*304delT(;)-1708delT(;)-17delT				No	-	335532		protein_coding_gene, Pf7G8_110013700
Pf7G8_10	1136808	Deletion	A	-	No	1		Homozygous	35	54	64.8148		16	19	33	21	0.457143	31.1429				35	54	31	31		0.62492	0.622154	no	No	1	"CDS":c.*1114delT(;)*1115delA(;)*148delT(;)-6delT				No	-	1136807, 1136838		protein_coding_gene, Pf7G8_100033200
Pf7G8_11	1839488	Deletion	T	-	No	1		Homozygous	31	48	64.5833		17	15	30	19	0.46875	30.0645				32	49	28	28		0.550929	0.952782	no	No	1	"CDS":c.*1707delT(;)*1875delT(;)*241delT(;)-3688delA(;)-7delT				No	-	1839487, 1839515		MAEBL, Pf7G8_110051200
Pf7G8_13	2507868..2507869	Deletion	TT	-	No	2		Homozygous	38	59	64.4068		21	18	33	27	0.461538	29.8649				39	60	35	34	-3.31	0.314406	1	no	No	1	"CDS":c.*1068_*1069delTT(;)*433_*434delTT(;)*635_*636delTT(;)*834_*835delTT(;)*94_*95delTT(;)-1002_-1001delTT(;)-1231_-1230delTT(;)-1386_-1385delTT(;)-185_-184delTT(;)-18_-17delTT(;)-4124_-4123delTT(;)-530_-529delTT(;)-807_-806delTT				No	-	2507896		GEX1, Pf7G8_130068300
Pf7G8_05	1195823	Deletion	A	-	No	1		Homozygous	47	73	64.3836		25	24	45	33	0.489796	30.234				49	78	41	42		0.196048	0.972675	no	No	1	"CDS":c.*1551delA(;)*1758delA(;)*1960delA(;)*235delA(;)*32delA(;)*456delA(;)-101delA(;)-1045delA(;)-1270delA(;)-1626delA(;)-250delA(;)-599delA(;)-863delA				No	-	1195849		CPalpha, Pf7G8_050033700
Pf7G8_02	553826	Deletion	A	-	No	1		Homozygous	65	101	64.3564		42	26	71	35	0.382353	29.8308				68	106	55	56		0.0580885	0.979291	no	No	1	"CDS":c.*135delT(;)*607delT(;)*701delA(;)*811delT(;)-3929delT(;)-4delT				No	-	553855, 553825		SEC31, Pf7G8_020018600
Pf7G8_04	1002069	Deletion	A	-	No	1		Homozygous	65	101	64.3564		24	42	46	57	0.363636	27.3231				66	103	59	57		0.198099	0.891943	no	No	1	"CDS":c.*57delA(;)-125delA(;)-2596delA(;)-343delA(;)-573delA				No	-	1002103		pseudogenic_transcript, Pf7G8_040028600-t41_1
Pf7G8_11	1599787	Deletion	A	-	No	1		Homozygous	54	84	64.2857		27	33	49	43	0.45	28.5556				60	92	43	46		0.371337	0.917913	no	No	1	"CDS":c.*231delT(;)-1528delT(;)-1822delT(;)-34delT(;)-4095delA(;)-4577delA(;)-4844delA				No	-	1599786, 1599819		protein_coding_gene, Pf7G8_110044800
Pf7G8_11	1646347	Deletion	A	-	No	1		Homozygous	45	70	64.2857		12	34	21	52	0.26087	30.5111				46	73	36	37		0.272695	0.99945	no	No	1	"CDS":c.*123delT(;)*324delT(;)-234delT(;)-2440delT(;)-2593delT				No	-	1646346		RPL28, Pf7G8_110046000
Pf7G8_12	726454	Deletion	A	-	No	1		Homozygous	45	70	64.2857		27	19	47	24	0.413043	33.5333				46	71	37	40		0.914556	0.936994	no	No	1	"CDS":c.*200delT(;)*379delT(;)*670delT(;)-2474delT(;)-3307delT(;)-3509delT(;)-3726delT(;)-3867delT(;)-4065delT(;)-4294delT(;)-4482delT(;)-4759delT(;)-4946delT(;)-7delT				No	-	726453		protein_coding_gene, Pf7G8_120023400
Pf7G8_04	403273	Deletion	T	-	No	1		Homozygous	66	103	64.0777		37	34	55	53	0.478873	30.2727				71	108	54	57		0.0570371	1	no	No	1	"CDS":c.*859delA(;)-3482delT(;)1delA	"CDS":p.Met1?	"CDS":p.Met1?	"CDS":c.1delA	No	Yes	403300, 403272		protein_coding_gene, Pf7G8_040014200
Pf7G8_08	370116	Deletion	A	-	No	1		Homozygous	48	75	64		22	29	40	38	0.431373	29.9167				51	78	42	40		0.0471119	0.933631	no	No	1	"CDS":c.*136delA(;)*1701delT(;)*1873delT(;)*666delA(;)-64delA				No	-	370149, 370115		protein_coding_gene, Pf7G8_080012600
Pf7G8_08	380967	Deletion	T	-	No	1		Homozygous	48	75	64		20	31	37	45	0.392157	28.3125				51	82	41	39		0.356166	0.983881	no	No	1	"CDS":c.*1128delA(;)*1delA(;)-1delA(;)-4123delT(;)-4350delA(;)-4614delT(;)-4808delA				No	-	380966, 380993		pseudogenic_transcript, Pf7G8_080012800-t41_1
Pf7G8_14	2958438	Deletion	T	-	No	1		Homozygous	48	75	64		33	20	50	31	0.377358	33.0208				53	81	42	43		0.308453	1	no	No	1	"CDS":c.*1866delT(;)*95delT(;)-102delT(;)-1091delT(;)-1269delT(;)-1524delT(;)-1832delT(;)-2108delT(;)-2422delT(;)-2641delT(;)-3027delT(;)-3261delT				No	-	2958466		protein_coding_gene, Pf7G8_140077300
Pf7G8_11	225438	Deletion	A	-	No	1		Homozygous	55	86	63.9535		22	33	42	44	0.4	29.6545				55	86	47	47		0.32265	0.894224	no	No	1	"CDS":c.*1062delA(;)*226delA(;)*399delA(;)*48delA(;)*892delA(;)-1382delA(;)-261delA(;)-2975delA(;)-3138delA(;)-3342delA(;)-3677delA(;)-431delA(;)-73delA(;)-958delA				No	-	225469		protein_coding_gene, Pf7G8_110010700
Pf7G8_01	137860	Deletion	T	-	No	1		Homozygous	60	94	63.8298		35	31	50	53	0.469697	30.7167				66	103	50	50		0.0844495	0.999271	no	No	1	"CDS":c.*29delA(;)-3188delA(;)-4398delT(;)28delA	"CDS":p.Ile10fs	"CDS":p.Ile10fs	"CDS":c.28delA	No	Yes	137859, 137888		pseudogenic_transcript, Pf7G8_010007600-t41_1
Pf7G8_05	1241909	Deletion	A	-	No	1		Homozygous	37	58	63.7931		23	16	36	25	0.410256	30.0811				39	61	33	35		0.516846	1	no	No	1	"CDS":c.*204delT(;)-20delT(;)-500delT				No	-	1241908		protein_coding_gene, Pf7G8_050035000
Pf7G8_06	150647	Deletion	A	-	No	1		Homozygous	56	88	63.6364		34	22	60	28	0.392857	32.8036				56	88	48	49		0.300798	0.914851	no	No	1	"CDS":c.*1267delT(;)*1468delT(;)*1759delT(;)*365delT(;)*590delT(;)*66delT(;)*945delT(;)-1168delT(;)-1320delT(;)-1510delT(;)-1813delT(;)-2755delT(;)-4710delT(;)-568delT(;)-831delT(;)-86delT				No	-	150646		CEP76, Pf7G8_060008700
Pf7G8_09	1176803	SNV	T	A	No	1		Homozygous	28	44	63.6364		14	15	19	28	0.482759	34.5357				29	47	23	24		0.330205	0.962362	no	No	1	"CDS":c.*1311T>A(;)*1490T>A(;)*1679T>A(;)*220T>A(;)*654T>A(;)-1061T>A(;)-2047T>A(;)-53T>A(;)-823T>A				No	-			RhopH2, Pf7G8_090034300
Pf7G8_11	1064578	Deletion	T	-	No	1		Homozygous	35	55	63.6364		16	19	25	30	0.457143	33.8857				35	55	33	32		0.423466	1	no	No	1	"CDS":c.*1062delT(;)*165delT(;)*406delT(;)-14delT(;)-2695delT				No	-	1064603		SpdSyn, Pf7G8_110032800
Pf7G8_13	2558092	Deletion	A	-	No	1		Homozygous	56	88	63.6364		30	29	53	38	0.491525	30.6607				59	91	48	47		0.822736	0.94736	no	No	1	"CDS":c.*228delT(;)*466delT(;)-1244delA(;)-2482delT(;)-2752delT(;)-3041delT(;)-3225delT(;)-3407delT(;)-3623delT(;)-362delT(;)-3906delT(;)-4022delA(;)-79delT				No	-	2558124, 2558091		FC, Pf7G8_130069300
Pf7G8_14	126916	Deletion	T	-	No	1		Homozygous	63	99	63.6364		31	32	51	48	0.492063	25.6508				63	99	54	53		0.498152	1	no	No	1	"CDS":c.*1268delA(;)*150delA(;)-1582delA(;)-47delA				No	-	126915		protein_coding_gene, Pf7G8_140008600
Pf7G8_04	741543	Deletion	A	-	No	1		Homozygous	75	118	63.5593		33	43	62	57	0.434211	29.6667				76	119	66	65		0.125513	0.871172	no	No	1	"CDS":c.*1593delA(;)*99delA(;)-125delA(;)-1282delA				No	-	741571		protein_coding_gene, Pf7G8_040022900
Pf7G8_04	394578	Deletion	T	-	No	1		Homozygous	47	74	63.5135		12	38	25	52	0.24	28.5319				50	77	42	43		0.312664	0.842391	no	No	1	"CDS":c.*133delT(;)*1972delT(;)*962delT(;)*983delA(;)-345delT(;)-3655delA(;)-98delT				No	-	394611, 394577		KAE1, Pf7G8_040014100
Pf7G8_06	404961	Deletion	A	-	No	1		Homozygous	45	71	63.3803		23	23	41	32	0.5	27.1556				46	73	39	40		0.157449	0.984219	no	No	1	"CDS":c.*238delA(;)*867delA(;)-1918delA(;)-790delA				No	-	404996		protein_coding_gene, Pf7G8_060014700
Pf7G8_04	175931	Deletion	A	-	No	1		Homozygous	38	60	63.3333		14	27	30	34	0.341463	30.4737				41	64	34	33		0.616246	0.721341	no	No	1	"CDS":c.*144delT(;)*473delT(;)-235delT(;)-5delT(;)-672delT				No	-	175930		CLF1, Pf7G8_040009000
Pf7G8_09	1367229	Deletion	T	-	No	1		Homozygous	62	98	63.2653		30	34	46	54	0.46875	28.9839				64	100	59	53		0.317384	1	no	No	1	"CDS":c.*30delA(;)-2457delA(;)-2895delA(;)-2908delT(;)-3063delT(;)-3279delT(;)-3495delT(;)-4048delA(;)29delA	"CDS":p.Asn10fs	"CDS":p.Asn10fs	"CDS":c.29delA	No	Yes	1367228, 1367258		pseudogenic_transcript, Pf7G8_090040300-t41_1
Pf7G8_07	683673	Deletion	T	-	No	1		Homozygous	72	114	63.1579		41	33	70	46	0.445946	28.9444				74	116	60	58		0.0981274	0.992166	no	No	1	"CDS":c.*159delT(;)*381delT(;)-18delT(;)-274delT(;)-809delT				No	-	683700		DHHC4, Pf7G8_070019700
Pf7G8_08	827624	Deletion	A	-	No	1		Homozygous	60	95	63.1579		36	25	59	37	0.409836	33.0833				61	96	54	55		0.0428628	1	no	No	1	"CDS":c.*113delT(;)*1628delT(;)*1992delT(;)*265delT(;)*457delT(;)*653delT(;)-1050delT(;)-1248delT(;)-206delT(;)-391delT(;)-606delT(;)-773delT(;)-7delT				No	-	827623		PBLP, Pf7G8_080023700
Pf7G8_06	116400	Deletion	A	-	No	1		Homozygous	53	84	63.0952		31	27	52	37	0.465517	30.6415				58	89	46	45		0.296748	0.995153	no	No	1	"CDS":c.*1538delT(;)*30delA(;)-3661delT(;)-4700delA(;)-4788delT(;)29delA				No	-	116428, 116399		pseudogenic_transcript, Pf7G8_060007900-t41_1
Pf7G8_08	847693	Deletion	T	-	No	1		Homozygous	53	84	63.0952		35	19	53	33	0.351852	29.7547				54	86	44	47		0.437413	0.999927	no	No	1	"CDS":c.*1137delA(;)*258delA(;)*57delA(;)-2513delA(;)-2870delT(;)-3856delT(;)-4708delT(;)-80delA				No	-	847692, 847728		protein_coding_gene, Pf7G8_080024100
Pf7G8_01	338937	Deletion	T	-	No	1		Homozygous	70	111	63.0631		38	33	63	50	0.464789	30.7				71	113	58	61		0.0308856	1	no	No	1	"CDS":c.*1328delT(;)*1348delA(;)*1497delA(;)*1712delA(;)*38delA(;)*406delA(;)-317delA(;)-4463delA(;)-44delA(;)-4738delA(;)-620delA(;)-894delA				No	-	338936, 338970		protein_coding_gene, Pf7G8_010012500
Pf7G8_03	343699^343700	Insertion	-	AA	No	2		Homozygous	58	92	63.0435		31	28	49	45	0.474576	35.9391				59	94	47	49	4.2	0.346941	1	no	No	1	"CDS":c.*166_*167dupTT(;)-32_-31dupTT				No	-	343699		protein_coding_gene, Pf7G8_030013700
Pf7G8_14	1289694	Deletion	T	-	No	1		Homozygous	75	119	63.0252		42	34	69	54	0.447368	31.2267				76	123	62	62		0.18678	1	no	No	1	"CDS":c.*156delT(;)*888delA(;)-2136delA(;)-2319delA(;)-2642delA(;)-2978delA(;)-3155delA(;)-3416delA(;)-3776delA(;)-3959delA(;)-4192delA(;)-4470delA(;)-4636delA(;)-4894delA(;)-6delT				No	-	1289693, 1289725		protein_coding_gene, Pf7G8_140037700
Pf7G8_03	941049..941050	Deletion	AA	-	No	2		Homozygous	46	73	63.0137		16	31	34	41	0.340426	29.6438				47	75	40	40	-3.18	0.258298	0.771978	no	No	1	"CDS":c.*1725_*1726delTT(;)*2_*3delAA(;)-1_1delAA(;)-3637_-3636delTT(;)-4489_-4488delAA			"CDS":c.*2_*3delAA	No	No	941048, 941081		pseudogenic_transcript, Pf7G8_030028300-t41_1
Pf7G8_14	2466571..2466572	Deletion	TT	-	No	2		Homozygous	46	73	63.0137		18	29	29	46	0.382979	28.8936				47	75	44	41	-5.37	0.0892259	1	no	No	1	"CDS":c.*179_*180delTT(;)*32_*33delTT(;)*413_*414delTT(;)*619_*620delTT(;)*903_*904delTT(;)-106_-105delTT(;)-2349_-2348delAA(;)-2727_-2726delAA(;)-291_-290delTT(;)-3000_-2999delAA(;)-3708_-3707delTT(;)-4512_-4511delAA(;)-473_-472delTT(;)-635_-634delTT				No	-	2466600, 2466570		UCHL3, Pf7G8_140065600
Pf7G8_14	2945941^2945942	Insertion	-	T	No	1		Homozygous	63	100	63		34	32	54	51	0.484848	35.5397				66	105	53	53		0.283608	1	no	No	1	"CDS":c.*1018dupT(;)*1365dupT(;)*184dupA(;)*367dupT(;)*381dupA(;)*559dupA(;)*772dupA(;)*833dupT(;)-2161dupA(;)-3690dupT(;)-4505dupA(;)-59dupA				No	-	2945961, 2945941		YIP1, Pf7G8_140077100
Pf7G8_03	542344	Deletion	A	-	No	1		Homozygous	51	81	62.963		32	21	52	32	0.396226	31.098				53	84	47	45		0.116687	1	no	No	1	"CDS":c.*115delT(;)*979delT(;)-197delT(;)-19delT(;)-3838delA(;)-392delT(;)-693delT(;)-895delT				No	-	542376, 542343		protein_coding_gene, Pf7G8_030019100
Pf7G8_05	1205276	Deletion	T	-	No	1		Homozygous	51	81	62.963		38	14	59	27	0.269231	30.1373				52	86	44	41		0.0602544	0.984716	no	No	1	"CDS":c.*1905delA(;)*238delA(;)*408delA(;)*49delA(;)*547delA(;)*720delA(;)-118delA(;)-2808delA(;)-477delA(;)-639delA(;)-871delA				No	-	1205275		protein_coding_gene, Pf7G8_050034000
Pf7G8_13	2102476	Deletion	T	-	No	1		Homozygous	51	81	62.963		24	28	38	44	0.461538	28.2157				52	82	42	40		0.407877	1	no	No	1	"CDS":c.*1187delT(;)*1325delT(;)*1495delT(;)*1766delA(;)*1981delT(;)*1delA(;)-1delA(;)-4000delA(;)-4762delA(;)-590delA				No	-	2102505, 2102475		pseudogenic_transcript, Pf7G8_130058600-t41_1
Pf7G8_08	580432	Deletion	T	-	No	1		Homozygous	59	94	62.766		40	20	62	34	0.333333	30.678				60	96	52	54		0.128276	1	no	No	1	"CDS":c.*1109delA(;)*741delA(;)*91delT(;)-203delT(;)-428delT(;)-4376delA(;)-6delT				No	-	580461, 580431		protein_coding_gene, Pf7G8_080016900
Pf7G8_03	501610	Deletion	T	-	No	1		Homozygous	32	51	62.7451		16	17	24	28	0.484848	26.1875				33	52	28	26		0.369247	1	no	No	1	"CDS":c.*137delT(;)*1727delT(;)*1960delT(;)*348delT(;)*480delT(;)*624delT(;)*732delT(;)*993delT(;)-1281delT(;)-12delT(;)-1405delT(;)-1613delT(;)-182delT(;)-2500delT(;)-2743delT(;)-3124delT(;)-313delT(;)-546delT(;)-746delT(;)-952delT				No	-	501641		protein_coding_gene, Pf7G8_030017500
Pf7G8_13	516638	Deletion	T	-	No	1		Homozygous	37	59	62.7119		21	16	33	26	0.432432	29.7027				37	59	34	32		0.20285	1	no	No	1	"CDS":c.*1162delT(;)*462delA(;)*516delT(;)*99delT(;)-6delT				No	-	516670, 516637		protein_coding_gene, Pf7G8_130017800
Pf7G8_02	641314	Deletion	T	-	No	1		Homozygous	47	75	62.6667		24	24	41	36	0.5	29.383				48	77	41	41		0.141462	1	no	No	1	"CDS":c.*365delA(;)*49delA(;)*617delA(;)*762delA(;)-1062delA(;)-2590delT(;)-2628delA(;)-264delA(;)-429delA(;)-649delA(;)-856delA(;)-89delA				No	-	641343, 641313		DHHC11, Pf7G8_020020400
Pf7G8_12	2008074	Deletion	A	-	No	1		Homozygous	47	75	62.6667		23	25	40	37	0.479167	31.234				48	77	41	40		0.282094	1	no	No	1	"CDS":c.*1344delA(;)*1582delA(;)*47delA(;)*933delT(;)-102delA(;)-2470delA(;)-4248delT(;)-4371delA(;)-4687delT				No	-	2008073, 2008096		protein_coding_gene, Pf7G8_120052800
Pf7G8_06	322510	Deletion	A	-	No	1		Homozygous	45	72	62.5		26	20	44	29	0.434783	32.8667				46	73	37	37		0.405551	0.99967	no	No	1	"CDS":c.*136delT(;)*840delA(;)-13delT(;)-2461delA				No	-	322509, 322542		protein_coding_gene, Pf7G8_060012800
Pf7G8_08	364059	Deletion	T	-	No	1		Homozygous	45	72	62.5		21	25	37	39	0.456522	30.0444				46	76	38	39		0.686582	1	no	No	1	"CDS":c.*230delT(;)-11delT(;)-2439delT(;)-295delT(;)-3117delT(;)-3400delT(;)-3578delT(;)-3811delT(;)-636delT				No	-	364092		RAB18, Pf7G8_080012400
Pf7G8_12	826000	Deletion	A	-	No	1		Homozygous	50	80	62.5		25	25	51	30	0.5	30.12				50	81	47	47		0.0850128	0.651392	no	No	1	"CDS":c.*158delT(;)*1645delT(;)*1873delA(;)*917delT(;)-311delT(;)-4316delT(;)-4612delT(;)-6delT(;)-760delT				No	-	826030, 825999		protein_coding_gene, Pf7G8_120025400
Pf7G8_14	872740	Deletion	A	-	No	1		Homozygous	45	72	62.5		26	19	46	27	0.422222	30.7333				45	73	39	41		0.128605	0.99029	no	No	1	"CDS":c.*134delT(;)*635delT(;)*927delT(;)-1017delT(;)-1649delT(;)-2999delT(;)-3145delA(;)-3511delT(;)-3779delT(;)-4113delT(;)-7delT				No	-	872767, 872739		protein_coding_gene, Pf7G8_140026500
Pf7G8_13	1498495	Deletion	A	-	No	1		Homozygous	38	61	62.2951		15	23	31	32	0.394737	33.0526				38	63	34	33		0.401053	0.889132	no	No	1	"CDS":c.*123delT(;)*1900delA(;)*365delT(;)-1099delT(;)-157delT(;)-1854delA(;)-313delT(;)-3delT(;)-567delT(;)-805delT				No	-	1498494, 1498526		protein_coding_gene, Pf7G8_130042800
Pf7G8_07	716347	Deletion	T	-	No	1		Homozygous	71	114	62.2807		52	23	81	39	0.306667	32.7465				75	120	59	55		0.0170033	1	no	No	1	"CDS":c.*46delA(;)-1033delT(;)-1061delA(;)-114delA(;)-1727delA(;)-1960delA(;)-3195delA(;)-357delA(;)-4511delT(;)-4761delA				No	-	716346, 716383		protein_coding_gene, Pf7G8_070020900
Pf7G8_09	1166699	Deletion	A	-	No	1		Homozygous	64	103	62.1359		31	35	58	50	0.469697	30.5469				66	108	52	52		0.516693	0.963191	no	No	1	"CDS":c.*288delA(;)*42delA(;)*634delA(;)-161delA(;)-2717delA(;)-577delA(;)-838delA				No	-	1166737		protein_coding_gene, Pf7G8_090034100
Pf7G8_06	964368	Deletion	A	-	No	1		Homozygous	59	95	62.1053		34	25	60	38	0.423729	32.4237				59	98	53	50		0.0989077	0.99958	no	No	1	"CDS":c.*37delA(;)-2957delA			"CDS":c.*37delA	No	No	964405		protein_coding_gene, Pf7G8_060028900
Pf7G8_10	1083249	SNV	T	C	No	1		Homozygous	59	95	62.1053		32	31	42	59	0.492063	34.3898				63	101	49	51		0.00911408	0.856559	no	No	1	"CDS":c.1680A>G			"CDS":c.1680A>G	No	No			protein_coding_gene, Pf7G8_100031400
Pf7G8_13	844786	Deletion	A	-	No	1		Homozygous	59	95	62.1053		23	38	46	52	0.377049	27.7966				61	98	50	49		0.244377	0.854759	no	No	1	"CDS":c.*47delA(;)-1142delA(;)-1445delA(;)-1794delA(;)-2153delA(;)-318delA(;)-3201delT(;)-4317delA(;)-612delA(;)-69delA(;)-861delA				No	-	844822, 844785		PDEgamma, Pf7G8_130026100
Pf7G8_13	39112	Deletion	T	-	No	1		Homozygous	70	113	61.9469		56	16	81	36	0.222222	32.8				72	117	53	58		0.042734	0.748593	no	No	1	"CDS":c.*234delT(;)-3006delT(;)-3676delT(;)-6delT				No	-	39146		GEXP07, Pf7G8_130005700
Pf7G8_03	923576	Deletion	T	-	No	1		Homozygous	26	42	61.9048		11	17	20	25	0.392857	31.7692				28	45	25	25		0.740202	0.996102	no	No	1	"CDS":c.*105delT(;)-1032delT(;)-1234delT(;)-1461delT(;)-283delT(;)-3delT(;)-466delT(;)-764delT				No	-	923603		CARL, Pf7G8_030027800
Pf7G8_06	974698	Deletion	T	-	No	1		Homozygous	52	84	61.9048		36	18	57	30	0.333333	33.3462				54	87	41	47		0.583734	1	no	No	1	"CDS":c.*1920delA(;)*227delT(;)*70delT(;)-1104delT(;)-1553delA(;)-1744delA(;)-202delT(;)-2083delA(;)-2598delA(;)-2894delA(;)-3053delA(;)-3351delA(;)-486delT(;)-598delT(;)-897delT				No	-	974731, 974697		protein_coding_gene, Pf7G8_060029300
Pf7G8_13	1875542	Deletion	T	-	No	1		Homozygous	52	84	61.9048		29	25	52	34	0.462963	29.6923				54	86	43	45		0.117061	0.963867	no	No	1	"CDS":c.*1122delT(;)*1869delT(;)*35delA(;)*748delA(;)-202delA				No	-	1875541, 1875568		protein_coding_gene, Pf7G8_130052700
Pf7G8_07	1026226	Deletion	T	-	No	1		Homozygous	47	76	61.8421		30	18	45	35	0.375	32.3191				48	80	40	43		0.633792	0.976124	no	No	1	"CDS":c.*1114delA(;)*1290delA(;)*1535delA(;)*1801delA(;)*225delT(;)-20delT(;)-312delT(;)-477delT				No	-	1026264, 1026225		protein_coding_gene, Pf7G8_070029100
Pf7G8_07	888100	Deletion	T	-	No	1		Homozygous	34	55	61.8182		17	19	31	28	0.472222	30.2647				36	59	30	31		0.41525	0.995347	no	No	1	"CDS":c.*1465delA(;)*343delT(;)-20delT(;)-2496delA(;)-2791delA(;)-329delT(;)-3898delT				No	-	888099, 888130		protein_coding_gene, Pf7G8_070025000
Pf7G8_11	886573	Deletion	T	-	No	1		Homozygous	34	55	61.8182		19	16	28	29	0.457143	30.5882				35	57	31	30		0.292301	0.996554	no	No	1	"CDS":c.*1055delA(;)*1252delT(;)*224delT(;)*665delT(;)-219delT(;)-3delT				No	-	886572, 886594		ERO1, Pf7G8_110027600
Pf7G8_05	430348	SNV	A	G	No	1		Homozygous	55	89	61.7978		28	32	46	51	0.466667	35.7455				60	97	47	49		0.966519	1	no	No	1	"CDS":c.-2777T>C(;)-3037T>C(;)-3344T>C(;)-3504T>C(;)-3920A>G(;)-3964T>C(;)-4181T>C(;)-4372A>G(;)-4543T>C(;)-4568A>G(;)413A>G	"CDS":p.Asp138Gly	"CDS":p.Asp138Gly	"CDS":c.413A>G	No	Yes			PI4K, Pf7G8_050015100
Pf7G8_01	347266	Deletion	A	-	No	1		Homozygous	71	115	61.7391		27	47	63	59	0.364865	28.3803				74	122	61	61		0.0268547	0.375879	no	No	1	"CDS":c.*1008delA(;)*1247delA(;)*141delA(;)*1496delA(;)*583delA(;)*773delA(;)-3086delT(;)-34delA(;)-392delA(;)-3943delA(;)-562delA(;)-776delA(;)-922delA				No	-	347265, 347298		protein_coding_gene, Pf7G8_010012700
Pf7G8_09	338863	Deletion	T	-	No	1		Homozygous	50	81	61.7284		28	24	44	41	0.461538	29.52				52	85	45	45		0.321273	1	no	No	1	"CDS":c.*123delA(;)*896delA(;)53delA	"CDS":p.Asn18fs	"CDS":p.Asn18fs	"CDS":c.53delA	No	Yes	338862		protein_coding_gene, Pf7G8_090012100
Pf7G8_11	1340019	Deletion	A	-	No	1		Homozygous	29	47	61.7021		19	10	31	16	0.344828	27.5172				29	47	25	26		0.882254	1	no	No	1	"CDS":c.*1096delT(;)*1469delA(;)*169delT(;)*385delT(;)*619delT(;)*890delT(;)-11delT(;)-2643delT(;)-274delT(;)-2858delT(;)-4432delA(;)-454delT(;)-4786delA(;)-690delT(;)-899delT				No	-	1340018, 1340046		protein_coding_gene, Pf7G8_110039700
Pf7G8_04	752272	Deletion	T	-	No	1		Homozygous	61	99	61.6162		33	32	53	52	0.492308	29.0492				65	105	54	55		0.189812	1	no	No	1	"CDS":c.*1delA(;)-1delA(;)-3813delT				No	-	752271, 752295		pseudogenic_transcript, Pf7G8_040023000-t41_1
Pf7G8_01	435468	Deletion	T	-	No	1		Homozygous	56	91	61.5385		37	22	56	42	0.372881	30.9464				59	98	43	48		0.211638	0.983815	no	No	1	"CDS":c.*112delT(;)*305delT(;)*544delT(;)-1071delT(;)-287delT(;)-3330delA(;)-3985delA(;)-510delT(;)-694delT(;)-9delT				No	-	435498, 435467		protein_coding_gene, Pf7G8_010015600
Pf7G8_09	401521	Deletion	T	-	No	1		Homozygous	40	65	61.5385		14	28	28	41	0.333333	28.075				42	69	39	34		0.534894	0.950224	no	No	1	"CDS":c.*244delA(;)*36delA(;)*532delA(;)*867delA(;)-1742delA(;)-1825delT(;)-224delA(;)-3688delT(;)-42delA(;)-448delA(;)-4656delA(;)-4902delA(;)-715delA				No	-	401520, 401548		protein_coding_gene, Pf7G8_090013700
Pf7G8_10	1032915	Deletion	A	-	No	1		Homozygous	40	65	61.5385		13	27	31	34	0.325	28.45				40	65	35	33		0.612347	0.575406	no	No	1	"CDS":c.*86delT(;)-3447delT(;)-3837delT(;)-466delT				No	-	1032914		protein_coding_gene, Pf7G8_100030000
Pf7G8_12	250204..250205	Deletion	AA	-	No	2		Homozygous	56	91	61.5385		29	28	56	36	0.491228	29.7709				57	92	47	44	-3	0.17764	0.857669	no	No	1	"CDS":c.*126_*127delTT(;)*420_*421delTT(;)*703_*704delTT(;)*907_*908delTT(;)-1021_-1020delTT(;)-175_-174delTT(;)-2714_-2713delAA(;)-550_-549delTT(;)-6_-5delTT				No	-	250235, 250203		protein_coding_gene, Pf7G8_120010600
Pf7G8_08	245149	Deletion	A	-	No	1		Homozygous	59	96	61.4583		23	38	42	58	0.377049	29.7627				61	100	49	50		0.140079	0.996822	no	No	1	"CDS":c.*39delA(;)-4670delA(;)-65delA				No	-	245177		protein_coding_gene, Pf7G8_080009600
Pf7G8_11	947767^947768	Insertion	-	A	No	1		Homozygous	43	70	61.4286		34	10	49	24	0.227273	34.9767				44	73	36	38		0.116284	0.759662	no	No	1	"CDS":c.*124dupT(;)*1879dupT(;)*460dupT(;)-2881dupT(;)-3182dupT(;)-428dupT(;)-4977dupT(;)-675dupT(;)-976dupT(;)-9dupT				No	-	947767		protein_coding_gene, Pf7G8_110029500
Pf7G8_07	747113	Deletion	T	-	No	1		Homozygous	35	57	61.4035		21	17	35	27	0.447368	33.7714				38	62	32	35		0.403836	1	no	No	1	"CDS":c.*214delT(;)*350delT(;)*503delT(;)*622delT(;)*776delT(;)*83delT(;)*962delT(;)-1655delT(;)-18delT(;)-1919delT(;)-2162delT(;)-232delT(;)-2450delT(;)-2688delT(;)-2993delT(;)-3318delT(;)-3528delT(;)-394delT(;)-4238delT(;)-4801delT(;)-695delT(;)-954delT				No	-	747140		protein_coding_gene, Pf7G8_070021800
Pf7G8_08	380019	Deletion	A	-	No	1		Homozygous	35	57	61.4035		19	17	33	28	0.472222	28.4571				36	61	31	29		0.174	1	no	No	1	"CDS":c.*588delT(;)*949delT(;)-3402delT(;)-3860delT(;)-4539delT				No	-	380018		pseudogenic_transcript, Pf7G8_080012800-t41_1
Pf7G8_10	373956	Deletion	A	-	No	1		Homozygous	27	44	61.3636		16	13	29	18	0.448276	30.5926				29	47	26	26		0.497972	0.981944	no	No	1	"CDS":c.*1391delT(;)*236delA(;)*41delA(;)*430delA(;)-117delA(;)-2387delT(;)-3077delA(;)-3170delT(;)-3279delA(;)-340delA(;)-4228delA(;)-4425delA(;)-4570delA(;)-579delA(;)-777delA				No	-	373989, 373955		protein_coding_gene, Pf7G8_100015100
Pf7G8_07	820148	Deletion	T	-	No	1		Homozygous	38	62	61.2903		15	24	34	30	0.384615	29.9211				39	64	35	35		0.155488	0.629623	no	No	1	"CDS":c.*1278delA(;)*1575delA(;)*38delA(;)-1054delA(;)-119delA(;)-1808delA(;)-2252delA(;)-2581delA(;)-3087delA				No	-	820147		protein_coding_gene, Pf7G8_070023400
Pf7G8_14	809544	Deletion	T	-	No	1		Homozygous	30	49	61.2245		21	9	36	13	0.3	31.5667				30	49	29	25		0.203686	0.996898	no	No	1	"CDS":c.*1106delT(;)*1835delT(;)*369delA(;)*38delA(;)*588delA(;)-4419delA(;)-4685delA(;)-4980delA(;)-66delA				No	-	809543, 809570		protein_coding_gene, Pf7G8_140024900
Pf7G8_01	181361	Deletion	A	-	No	1		Homozygous	55	90	61.1111		24	32	51	42	0.428571	30.4545				56	93	50	51		0.353818	0.703092	no	No	1	"CDS":c.*66delA(;)-4335delA(;)-98delA				No	-	181389		UBP1, Pf7G8_010008500
Pf7G8_08	787163	Deletion	T	-	No	1		Homozygous	44	72	61.1111		20	24	43	30	0.454545	28.9545				44	73	39	37		0.0792265	0.665711	no	No	1	"CDS":c.*1019delA(;)*1171delA(;)*1361delA(;)*1524delA(;)*1649delA(;)*1820delA(;)*1994delA(;)*266delA(;)*426delA(;)*47delA(;)*614delA(;)*864delA(;)-1889delA(;)-2251delA(;)-83delA				No	-	787162		RON5, Pf7G8_080022800
Pf7G8_07	711332	Deletion	A	-	No	1		Homozygous	36	59	61.0169		27	11	46	15	0.289474	31.8889				38	61	31	31		0.078084	0.985003	no	No	1	"CDS":c.*153delT(;)*525delT(;)-2180delT(;)-308delT(;)-4delT				No	-	711331		protein_coding_gene, Pf7G8_070020700
Pf7G8_10	1403783	Deletion	A	-	No	1		Homozygous	50	82	60.9756		20	31	42	42	0.392157	29.74				51	84	47	45		0.0226992	0.79663	no	No	1	"CDS":c.*131delT(;)*1881delT(;)*315delT(;)*527delT(;)*774delT(;)-1243delT(;)-1461delT(;)-1755delT(;)-1954delT(;)-2122delT(;)-2338delT(;)-2556delT(;)-2815delT(;)-5delT				No	-	1403782		protein_coding_gene, Pf7G8_100040900
Pf7G8_13	1869924^1869925	Insertion	-	AT	No	2		Homozygous	25	41	60.9756		3	22	14	28	0.12	35.3542				25	42	23	21	5.13	0.254744	0.272955	no	No	1	"CDS":c.*219_*220dupAT(;)*68_*69dupAT(;)-1267_-1266dupTA(;)-1525_-1524dupTA(;)-1799_-1798dupTA(;)-2030_-2029dupTA(;)-2231_-2230dupTA(;)-2455_-2454dupTA(;)-2630_-2629dupTA(;)-2788_-2787dupTA(;)-2954_-2953dupTA(;)-3672_-3671dupTA(;)-3933_-3932dupTA(;)-441_-440dupAT(;)-4897_-4896dupAT(;)-56_-55dupAT				No	-	1869967, 1869924	1869967: TA	protein_coding_gene, Pf7G8_130052400
Pf7G8_09	359856	Deletion	T	-	No	1		Homozygous	39	64	60.9375		31	9	47	21	0.225	33.0256				40	68	37	36		0.0862526	0.858464	no	No	1	"CDS":c.*222delT(;)-13delT(;)-3083delA(;)-3255delA(;)-3452delA(;)-3685delA(;)-3984delA(;)-4206delA				No	-	359893, 359855		protein_coding_gene, Pf7G8_090012600
Pf7G8_01	253642	Deletion	T	-	No	1		Homozygous	53	87	60.9195		20	35	40	52	0.363636	27.4717				55	92	47	43		0.0949976	0.947522	no	No	1	"CDS":c.*44delA(;)-104delA(;)-1847delA(;)-2210delA(;)-4314delA(;)-533delA				No	-	253641		ATP6, Pf7G8_010010300
Pf7G8_12	146160	Deletion	T	-	No	1		Homozygous	53	87	60.9195		29	27	46	44	0.482143	30.7736				56	90	46	47		0.0223398	1	no	No	1	"CDS":c.*85delA(;)-2767delA(;)-3107delA(;)-3233delA(;)-3423delA(;)-3666delA(;)-3868delA(;)-4134delA(;)-4304delA(;)-46delA				No	-	146159		TGS1, Pf7G8_120007700
Pf7G8_02	332323	Deletion	T	-	No	1		Homozygous	70	115	60.8696		37	35	57	63	0.486111	30				72	120	58	60		0.0886238	1	no	No	1	"CDS":c.*2delA(;)1delA	"CDS":p.Met1?	"CDS":p.Met1?	"CDS":c.1delA	No	Yes	332322		pseudogenic_transcript, Pf7G8_020013100-t41_1
Pf7G8_13	1498757	Deletion	A	-	No	1		Homozygous	42	69	60.8696		29	14	48	22	0.325581	30.2143				43	70	39	38		0.188567	1	no	No	1	"CDS":c.*103delT(;)-1067delT(;)-1361delT(;)-1594delA(;)-265delT(;)-419delT(;)-575delT(;)-829delT(;)-8delT				No	-	1498756, 1498786		protein_coding_gene, Pf7G8_130042800
Pf7G8_14	162927	Deletion	A	-	No	1		Homozygous	59	97	60.8247		14	48	41	59	0.225806	30.7797				62	100	49	50		0.109502	0.184921	no	No	1	"CDS":c.*1091delT(;)*1294delT(;)*138delT(;)*1557delT(;)*1744delT(;)*1901delT(;)*447delT(;)*643delT(;)*857delT(;)-1074delT(;)-1252delT(;)-1420delT(;)-1613delT(;)-19delT(;)-271delT(;)-695delT				No	-	162926		ACalpha, Pf7G8_140010000
Pf7G8_08	1077297	Deletion	T	-	No	1		Homozygous	31	51	60.7843		16	15	24	28	0.483871	28.4516				31	52	30	30		0.731046	0.99467	no	No	1	"CDS":c.*184delT(;)-1060delA(;)-1865delT(;)-257delT(;)-531delT(;)-714delT(;)-9delT				No	-	1077328, 1077296		protein_coding_gene, Pf7G8_080030500
Pf7G8_11	1700078	Deletion	T	-	No	1		Homozygous	31	51	60.7843		12	21	22	31	0.363636	24.9677				33	53	29	28		0.780621	0.994003	no	No	1	"CDS":c.*61delA(;)-1179delA(;)-2189delA(;)-2420delT(;)-2630delA(;)-2929delA(;)-3161delA(;)-496delA				No	-	1700077, 1700102		protein_coding_gene, Pf7G8_110047800
Pf7G8_07	933737	Deletion	T	-	No	1		Homozygous	40	66	60.6061		20	20	35	32	0.5	26.775				40	67	32	34		0.118916	1	no	No	1	"CDS":c.*145delT(;)-6delT				No	-	933769		protein_coding_gene, Pf7G8_070026300
Pf7G8_12	1297828	Deletion	A	-	No	1		Homozygous	43	71	60.5634		26	18	54	18	0.409091	32.4186				44	72	39	39		0.343269	0.410324	no	No	1	"CDS":c.*1798delA(;)*81delA(;)-111delA(;)-3586delA				No	-	1297862		protein_coding_gene, Pf7G8_120036200
Pf7G8_09	1208058	Deletion	A	-	No	1		Homozygous	26	43	60.4651		9	17	18	25	0.346154	29.6538				26	43	25	22		0.576218	0.970776	no	No	1	"CDS":c.*250delA(;)*38delA(;)-1111delA(;)-1452delA(;)-262delA(;)-481delA(;)-58delA(;)-755delA				No	-	1208091		protein_coding_gene, Pf7G8_090035300
Pf7G8_14	2920579	Deletion	T	-	No	1		Homozygous	26	43	60.4651		15	13	25	21	0.464286	29.8846				28	46	23	25		0.99895	1	no	No	1	"CDS":c.*1259delT(;)*1549delT(;)*42delA(;)-221delA(;)-358delA(;)-627delA(;)-755delA				No	-	2920607, 2920578		protein_coding_gene, Pf7G8_140076300
Pf7G8_14	822528	Deletion	A	-	No	1		Homozygous	61	101	60.396		28	33	61	45	0.459016	31.9836				61	106	53	54		0.612139	0.696478	no	No	1	"CDS":c.*200delT(;)*389delT(;)*673delT(;)-1162delT(;)-1311delT(;)-1503delT(;)-1675delT(;)-16delT(;)-1908delT(;)-2474delA(;)-3141delT(;)-521delT(;)-736delT(;)-891delT				No	-	822557, 822527		protein_coding_gene, Pf7G8_140025100
Pf7G8_13	2489075	Deletion	A	-	No	1		Homozygous	41	68	60.2941		13	28	33	37	0.317073	28.6098				41	70	35	36		0.157266	0.543458	no	No	1	"CDS":c.*40delA(;)*658delT(;)-195delA(;)-2960delA(;)-3783delA				No	-	2489105, 2489074		protein_coding_gene, Pf7G8_130067600
Pf7G8_07	432935	Deletion	T	-	No	1		Homozygous	47	78	60.2564		26	22	42	38	0.458333	29.8936				48	80	43	41		0.0923379	1	no	No	1	"CDS":c.*1000delT(;)*1200delT(;)*1398delT(;)*149delT(;)*1629delT(;)*1883delT(;)*396delT(;)*629delT(;)*823delT(;)-2176delT(;)-229delT(;)-2874delT(;)-5delT				No	-	432966		CRT, Pf7G8_070014400
Pf7G8_05	430399	SNV	A	G	No	1		Homozygous	53	88	60.2273		24	30	42	50	0.444444	35.9245				54	92	45	45		0.81398	1	no	No	1	"CDS":c.-2828T>C(;)-3088T>C(;)-3395T>C(;)-3555T>C(;)-3869A>G(;)-4015T>C(;)-4232T>C(;)-4321A>G(;)-4517A>G(;)-4594T>C(;)464A>G	"CDS":p.Asp155Gly	"CDS":p.Asp155Gly	"CDS":c.464A>G	No	Yes			PI4K, Pf7G8_050015100
Pf7G8_11	1764931	Deletion	T	-	No	1		Homozygous	53	88	60.2273		23	32	46	47	0.418182	29.7736				55	93	45	46		0.785558	0.939529	no	No	1	"CDS":c.*1168delA(;)*1369delA(;)*262delA(;)*455delA(;)*46delA(;)-2036delA(;)-208delA(;)-421delA(;)-631delA(;)-79delA(;)-828delA				No	-	1764930		protein_coding_gene, Pf7G8_110049600
Pf7G8_12	1529881	Deletion	A	-	No	1		Homozygous	56	93	60.2151		37	21	68	28	0.362069	27.1786				58	96	47	44		0.0836494	0.911744	no	No	1	"CDS":c.*121delT(;)-1129delT(;)-11delT(;)-1352delT(;)-1658delT(;)-2199delT(;)-2623delT(;)-357delT(;)-574delT(;)-873delT				No	-	1529880		protein_coding_gene, Pf7G8_120041100
Pf7G8_03	486864	Deletion	T	-	No	1		Homozygous	27	45	60		13	15	29	19	0.464286	26.3333				28	48	26	26	-0.98	0.763968	0.740774	yes	Yes	33	"CDS":c.*155delT(;)-7delT				No	-	486895		protein_coding_gene, Pf7G8_030017200
Pf7G8_05	644648	Deletion	A	-	No	1		Homozygous	21	35	60		10	11	22	14	0.47619	28.9048				21	36	19	20	-1.13	0.457229	0.81577	yes	Yes	37	"CDS":c.*124delT(;)*356delT(;)-1467delT(;)-2454delA(;)-3008delA(;)-4272delA(;)-8delT				No	-	644683, 644647		ROM9, Pf7G8_050020300
Pf7G8_13	761235	Deletion	A	-	No	1		Homozygous	42	70	60		21	21	37	37	0.5	29.4762				42	74	36	39	-3.57	0.319119	1	yes	Yes	23	"CDS":c.*101delA(;)-39delA				No	-	761256		protein_coding_gene, Pf7G8_130024100
Pf7G8_14	538394	Deletion	A	-	No	1		Homozygous	18	30	60		10	9	16	15	0.473684	33.5556				19	31	17	16	-2.24	0.702333	1	yes	Yes	28	"CDS":c.*1173delT(;)*123delT(;)*313delT(;)-1147delT(;)-1329delT(;)-1496delT(;)-1718delT(;)-5delT				No	-	538393		protein_coding_gene, Pf7G8_140018700
Pf7G8_14	1561261	Deletion	A	-	No	1		Homozygous	52	87	59.7701		29	26	58	32	0.472727	32.5962				55	90	47	47	-1.67	0.101766	0.699296	yes	Yes	33	"CDS":c.*1211delA(;)*207delA(;)*381delA(;)*43delA(;)*575delA(;)*998delT(;)-102delA				No	-	1561292, 1561260		MCA2, Pf7G8_140043700
Pf7G8_13	715094	Deletion	T	-	No	1		Homozygous	49	82	59.7561		19	30	42	40	0.387755	27.8571				49	82	44	42		0.152882	0.7013	no	No	1	"CDS":c.*1220delT(;)*122delT(;)*1438delT(;)*339delT(;)*544delT(;)*766delT(;)*963delT(;)-115delT(;)-3474delA(;)-455delT				No	-	715128, 715093		protein_coding_gene, Pf7G8_130023000
Pf7G8_08	364534	Deletion	A	-	No	1		Homozygous	40	67	59.7015		20	22	40	29	0.47619	29.8				42	69	37	36	-1.6	0.281497	0.850885	yes	Yes	34	"CDS":c.*401delA(;)*45delA(;)*704delA(;)-162delA(;)-1965delA(;)-2643delA(;)-2926delA(;)-3104delA(;)-3337delA(;)-4843delA				No	-	364566		RAB18, Pf7G8_080012400
Pf7G8_04	787478	Deletion	T	-	No	1		Homozygous	37	62	59.6774		18	19	33	31	0.486486	30.4324				37	64	31	33		0.781849	1	no	No	1	"CDS":c.*114delT(;)*302delT(;)*630delT(;)-1034delT(;)-10delT(;)-1233delT(;)-1402delT(;)-1873delT(;)-2251delT(;)-2468delT(;)-2749delT(;)-2960delT(;)-302delT(;)-3139delT(;)-3352delT(;)-3745delT(;)-4319delT				No	-	787512		protein_coding_gene, Pf7G8_040023800
Pf7G8_12	376951	Deletion	A	-	No	1		Homozygous	37	62	59.6774		19	18	38	24	0.486486	31.2973				37	62	34	33	-3.72	0.341364	0.876608	yes	Yes	33	"CDS":c.*1316delA(;)*1713delA(;)*37delA(;)*975delA(;)-203delA(;)-443delA				No	-	376982		CRMP3, Pf7G8_120013200
Pf7G8_14	886042	Deletion	A	-	No	1		Homozygous	31	52	59.6154		17	15	31	24	0.46875	32.3226				32	55	29	29	-0.56	0.172644	1	yes	Yes	31	"CDS":c.*139delT(;)*1414delT(;)*1565delT(;)*1812delT(;)*732delT(;)*882delT(;)-17delT(;)-1912delT(;)-3165delA(;)-3425delA(;)-3642delA(;)-3998delA(;)-432delT(;)-659delT(;)-900delT				No	-	886041, 886071		protein_coding_gene, Pf7G8_140026700
Pf7G8_14	939898	Deletion	T	-	No	1		Homozygous	31	52	59.6154		25	6	40	12	0.193548	31.1935				31	52	28	27		0.197623	0.987829	no	No	1	"CDS":c.*121delT(;)*1491delT(;)*343delT(;)*503delT(;)-1492delT(;)-1824delT(;)-2102delT(;)-213delT(;)-2365delT(;)-2573delT(;)-2897delT(;)-3141delT(;)-330delT(;)-3396delT(;)-3687delT(;)-4314delT(;)-4739delT(;)-640delT(;)-7delT				No	-	939929		CYP52, Pf7G8_140028500
Pf7G8_03	981072	Deletion	T	-	No	1		Homozygous	59	99	59.596		34	25	63	36	0.423729	31.1356				59	99	43	47	-0.09	0.101361	0.971113	yes	Yes	37	"CDS":c.-2269delT(;)-2451delT(;)-2763delT(;)-3195delT(;)-4641delT(;)1delA	"CDS":p.Met1?	"CDS":p.Met1?	"CDS":c.1delA	No	Yes	981071, 981107		RIPR, Pf7G8_030029300
Pf7G8_09	1114159	Deletion	A	-	No	1		Homozygous	47	79	59.4937		28	21	44	37	0.428571	31.1702				49	81	42	40		0.100452	1	no	No	1	"CDS":c.*32delA(;)*413delT			"CDS":c.*32delA	No	No	1114191, 1114158		FH, Pf7G8_090032100
Pf7G8_09	1011112	Deletion	T	-	No	1		Homozygous	44	74	59.4595		29	15	50	27	0.340909	32.1591				44	77	39	39	-1.85	0.271863	1	yes	Yes	35	"CDS":c.*1000delT(;)*1175delT(;)*131delT(;)*1322delT(;)*1462delT(;)*1663delT(;)*1815delT(;)*1840delA(;)*460delT(;)*810delT(;)-1143delT(;)-208delT(;)-368delT(;)-4780delT(;)-510delT(;)-5delT(;)-689delT(;)-951delT				No	-	1011145, 1011111		protein_coding_gene, Pf7G8_090029800
Pf7G8_13	1950189	Deletion	T	-	No	1		Homozygous	60	101	59.4059		41	21	66	40	0.33871	31.5833				62	106	52	51	-2	0.0227079	0.996691	yes	Yes	33	"CDS":c.*1833delA(;)*186delA(;)*428delA(;)*45delA(;)*583delA(;)*828delA(;)-1124delA(;)-150delA(;)-456delA(;)-657delA				No	-	1950188		protein_coding_gene, Pf7G8_130054400
Pf7G8_03	931564	Deletion	A	-	No	1		Homozygous	48	81	59.2593		39	10	66	16	0.204082	29.75				49	82	39	39		0.338152	1	no	No	1	"CDS":c.*1152delT(;)-1951delT				No	-	931563		pseudogenic_transcript, Pf7G8_030028100-t41_1
Pf7G8_14	2490556	Deletion	T	-	No	1		Homozygous	48	81	59.2593		26	22	49	34	0.458333	31.0625				48	83	41	42	-0.3	0.121681	0.994762	yes	Yes	29	"CDS":c.*1256delT(;)*157delT(;)*1733delT(;)*1956delT(;)*424delT(;)-3348delT(;)-4delT				No	-	2490583		protein_coding_gene, Pf7G8_140066300
Pf7G8_14	2981124	Deletion	A	-	No	1		Homozygous	52	88	59.0909		24	30	43	50	0.444444	32.1923				54	93	43	40		0.185179	1	no	No	1	"CDS":c.*127delT(;)-1489delT(;)-4546delA(;)-8delT				No	-	2981123, 2981155		protein_coding_gene, Pf7G8_140078100
Pf7G8_04	153552..153553	Deletion	AA	-	No	2		Homozygous	49	83	59.0361		30	19	51	33	0.387755	31.4286			A1G9 (paired, trimmed pairs) mapping (Variants, AAC, GO, GO)	49	84	41	43	-2.8	0.040909	1	no	No	1	"CDS":c.*154_*155delAA(;)-3154_-3153delTT(;)-3403_-3402delTT(;)-3518_-3517delAA(;)-3659_-3658delTT(;)-3899_-3898delTT(;)-4175_-4174delTT(;)44_45delAA	"CDS":p.Lys15fs	"CDS":p.Lys15fs	"CDS":c.44_45delAA	No	Yes	153578, 153551		protein_coding_gene, Pf7G8_040008700
Pf7G8_12	1641265	Deletion	A	-	No	1		Homozygous	49	83	59.0361		21	29	48	36	0.42	29.1429				50	84	41	41	-3.28	0.221847	0.51842	yes	Yes	40	"CDS":c.*1282delA(;)*1722delA(;)*58delA(;)-3147delA(;)-4477delT(;)-56delA				No	-	1641264, 1641303		protein_coding_gene, Pf7G8_120044100
Pf7G8_14	2285411	Deletion	A	-	No	1		Homozygous	49	83	59.0361		16	35	44	46	0.313725	27.5918				51	90	42	41		0.442019	0.340021	no	No	1	"CDS":c.*207delT(;)-3804delT(;)-4012delA(;)-4724delA(;)-7delT				No	-	2285410, 2285449		protein_coding_gene, Pf7G8_140060900
Pf7G8_12	421848	Deletion	A	-	No	1		Homozygous	46	78	58.9744		19	28	40	39	0.404255	32.2174				47	79	39	36	-2.55	0.13872	0.841591	yes	Yes	33	"CDS":c.*1790delT(;)*1975delA(;)*315delT(;)-15delT				No	-	421847, 421879		protein_coding_gene, Pf7G8_120014000
Pf7G8_03	361157	Deletion	A	-	No	1		Homozygous	40	68	58.8235		17	25	32	40	0.404762	27.925				42	72	34	34		0.483128	0.999377	no	No	1	"CDS":c.*121delT(;)*1550delT(;)-143delT				No	-	361156		CCT7, Pf7G8_030014000
Pf7G8_13	319677	Deletion	T	-	No	1		Homozygous	40	68	58.8235		27	14	50	19	0.341463	30.675				41	69	37	35	-2.19	0.163097	0.941991	yes	Yes	33	"CDS":c.*127delT(;)*984delA(;)-16delT(;)-4046delA(;)-4272delA				No	-	319708, 319676		RPS27, Pf7G8_130012600
Pf7G8_09	1286057	Deletion	T	-	No	1		Homozygous	47	80	58.75		31	18	53	30	0.367347	28.4468				49	83	39	38	-2.07	0.127254	1	yes	Yes	30	"CDS":c.*1011delA(;)*1217delT(;)*370delT(;)*763delT(;)-4407delA(;)-4730delA(;)-9delT				No	-	1286085, 1286056		PFN, Pf7G8_090037300
Pf7G8_11	347593	Deletion	T	-	No	1		Homozygous	47	80	58.75		27	21	46	37	0.4375	31.1489				48	83	41	39	-1.43	0.34837	1	yes	Yes	35	"CDS":c.*1325delT(;)*1978delT(;)*308delA(;)*53delA(;)-104delA(;)-315delA(;)-3746delT(;)-4240delT(;)-4488delT				No	-	347592, 347626		protein_coding_gene, Pf7G8_110014000
Pf7G8_13	1454066	Deletion	T	-	No	1		Homozygous	44	75	58.6667		21	25	41	37	0.456522	29.2273				46	78	38	36	-2.03	0.05431	0.969013	yes	Yes	29	"CDS":c.*1321delA(;)*156delT(;)-319delT(;)-6delT				No	-	1454065, 1454093		protein_coding_gene, Pf7G8_130041800
Pf7G8_14	495753..495754	Deletion	TT	-	No	2		Homozygous	34	58	58.6207		17	18	31	28	0.485714	30.3433				35	59	34	34	-1.6	0.507066	1	no	No	1	"CDS":c.*1279_*1280delAA(;)*1476_*1477delAA(;)*1924_*1925delAA(;)*47_*48delAA(;)-144_-143delAA(;)-2126_-2125delAA				No	-	495752		protein_coding_gene, Pf7G8_140017600
Pf7G8_14	2917287	Deletion	T	-	No	1		Homozygous	51	87	58.6207		33	20	54	36	0.377358	30.1961				53	90	44	45	-1.68	0.704998	1	yes	Yes	40	"CDS":c.*183delT(;)-1130delT(;)-1407delT(;)-1928delT(;)-22delT(;)-586delT				No	-	2917325		SulP, Pf7G8_140076200
Pf7G8_13	1241489..1241490	Deletion	AA	-	No	2		Homozygous	41	70	58.5714		18	24	35	36	0.428571	29.625				42	71	36	36	-2.87	0.33545	0.9796	no	No	1	"CDS":c.*364_*365delAA(;)-133_-132delAA				No	-	1241522		protein_coding_gene, Pf7G8_130035300
Pf7G8_12	556534	Deletion	A	-	No	1		Homozygous	48	82	58.5366		24	26	52	35	0.48	28.9583				50	87	44	39	-3.17	0.588123	0.730351	yes	Yes	39	"CDS":c.*1564delT(;)*198delT(;)-2599delT(;)-319delT(;)-565delT(;)-5delT				No	-	556533		protein_coding_gene, Pf7G8_120017600
Pf7G8_13	2416667	Deletion	A	-	No	1		Homozygous	38	65	58.4615		17	23	33	34	0.425	28				40	67	33	34	-2.21	0.401557	0.975521	yes	Yes	30	"CDS":c.*143delT(;)*358delT(;)*499delT(;)*794delT(;)*974delT(;)-1097delT(;)-1279delT(;)-1483delT(;)-2344delT(;)-2715delT(;)-325delT(;)-3981delA(;)-3delT(;)-4763delA(;)-534delT(;)-858delT				No	-	2416695, 2416666		protein_coding_gene, Pf7G8_130066000
Pf7G8_14	3288584	SNV	A	C	No	1		Homozygous	59	101	58.4158		35	26	52	51	0.42623	36.1186				61	103	50	48	1.83	0.690688	0.958733	yes	No	1	"CDS":c.336T>G			"CDS":c.336T>G	No	No			VAR, Pf7G8_140084600
Pf7G8_01	148206	Deletion	T	-	No	1		Homozygous	28	48	58.3333		17	13	30	21	0.433333	27.75				30	51	25	28	-1.63	0.544055	1	yes	Yes	29	"CDS":c.-1365delT				No	-	148233		pseudogenic_transcript, Pf7G8_010007700-t41_1
Pf7G8_12	1531762	Deletion	A	-	No	1		Homozygous	35	60	58.3333		18	17	37	23	0.485714	30.9143				35	60	30	31	-3.03	0.219746	0.868163	yes	Yes	28	"CDS":c.*502delT(;)*746delT(;)*928delT(;)-1892delT(;)-2238delT(;)-2455delT(;)-2754delT(;)-3010delT(;)-3233delT(;)-3539delT(;)-4080delT(;)-4504delT(;)-4947delA(;)-771delT				No	-	1531761, 1531788		pseudogenic_transcript, Pf7G8_120041200-t41_1
Pf7G8_12	1919646	Deletion	A	-	No	1		Homozygous	39	67	58.209		17	26	34	39	0.395349	29.6154				43	73	38	36	-2.45	0.200678	0.964682	yes	Yes	24	"CDS":c.*22delA(;)21delA			"CDS":c.*22delA	No	No	1919668		pseudogenic_transcript, Pf7G8_120050200-t41_1
Pf7G8_14	2190273	Deletion	A	-	No	1		Homozygous	43	74	58.1081		20	24	45	31	0.454545	29.9302				44	76	36	36	-3.25	0.261821	0.640611	yes	Yes	39	"CDS":c.*1054delA(;)*1498delA(;)*348delA(;)*46delA(;)*706delA(;)-1427delA(;)-144delA(;)-2235delA				No	-	2190310		protein_coding_gene, Pf7G8_140058400
Pf7G8_08	1073728	Deletion	T	-	No	1		Homozygous	61	105	58.0952		30	32	55	53	0.483871	30.4426				62	108	50	46		0.147168	1	no	No	1	"CDS":c.*1015delT(;)*130delT(;)*1823delT(;)*359delT(;)*599delT(;)*867delT(;)-1049delT(;)-1223delT(;)-3351delT(;)-3582delT(;)-3830delT(;)-4104delT(;)-4287delT(;)-5delT(;)-613delT(;)-878delT				No	-	1073755		protein_coding_gene, Pf7G8_080030200
Pf7G8_04	425438	Deletion	A	-	No	1		Homozygous	40	69	57.971		25	15	50	20	0.375	31.525				40	70	35	38	-1.19	0.526398	0.860272	yes	Yes	39	"CDS":c.*506delA(;)*56delA(;)-1913delT(;)-2175delA(;)-368delA(;)-99delA				No	-	425475, 425437		protein_coding_gene, Pf7G8_040014900
Pf7G8_13	374142	Deletion	A	-	No	1		Homozygous	26	45	57.7778		16	11	30	16	0.407407	29.6154				27	46	25	23	-3.61	0.306918	0.9853	yes	Yes	34	"CDS":c.*206delA(;)*39delA(;)*659delT(;)-177delA				No	-	374141, 374174		PPM6, Pf7G8_130013500
Pf7G8_12	1264502	Deletion	T	-	No	1		Homozygous	30	52	57.6923		18	13	30	24	0.419355	23.8333				31	54	27	29	-2.51	0.567873	1	yes	Yes	33	"CDS":c.*1107delA(;)*1251delA(;)*1398delA(;)*1593delA(;)*1736delA(;)*2001delA(;)*210delA(;)*443delA(;)*48delA(;)*660delA(;)*820delA(;)-1046delA(;)-1410delA(;)-154delA(;)-1664delA(;)-1960delA(;)-2132delA(;)-3236delT(;)-3591delT(;)-3889delT(;)-395delA(;)-3982delA(;)-4214delT(;)-4396delA(;)-4401delT(;)-4692delT(;)-633delA(;)-771delA(;)-902delA				No	-	1264533, 1264501		protein_coding_gene, Pf7G8_120035300
Pf7G8_10	387969	Deletion	T	-	No	1		Homozygous	34	59	57.6271		21	14	35	26	0.4	26.0588				35	61	33	32	-4.05	0.630149	1	yes	Yes	34	"CDS":c.*133delT(;)*368delT(;)*523delT(;)-10delT(;)-2025delA(;)-4825delA(;)-823delT				No	-	388001, 387968		protein_coding_gene, Pf7G8_100015600
Pf7G8_03	468061	Deletion	A	-	No	1		Homozygous	61	106	57.5472		37	25	77	32	0.403226	30.6721				62	109	52	54	-2.84	0.272735	0.659582	yes	Yes	34	"CDS":c.*113delT(;)*1507delT(;)*1520delA(;)*1943delT(;)*941delA(;)-32delT(;)-3783delA(;)-4883delA				No	-	468093, 468060		protein_coding_gene, Pf7G8_030016900
Pf7G8_05	354837	Deletion	A	-	No	1		Homozygous	42	73	57.5342		11	33	32	44	0.25	31.4762				44	76	33	36		0.154511	0.379195	no	No	1	"CDS":c.*35delA(;)34delA			"CDS":c.*35delA	No	No	354872		pseudogenic_transcript, Pf7G8_050013400-t41_1
Pf7G8_14	1595533	Deletion	T	-	No	1		Homozygous	35	61	57.377		18	18	39	25	0.5	31.0571				36	64	33	32	-1.17	0.199677	0.832543	yes	Yes	41	"CDS":c.*108delT(;)*1910delT(;)*711delT(;)-2021delT(;)-2224delT(;)-3751delT(;)-4031delT(;)-55delT				No	-	1595572		protein_coding_gene, Pf7G8_140044500
Pf7G8_12	219715	Deletion	A	-	No	1		Homozygous	39	68	57.3529		24	19	45	28	0.44186	29.5641				43	73	36	37	-2.06	0.372472	0.983899	yes	Yes	27	"CDS":c.*1703delA(;)*1858delA(;)*271delA(;)*3delA(;)-1645delA(;)2delA			"CDS":c.*3delA	No	No	219740		pseudogenic_transcript, Pf7G8_120010000-t41_1
Pf7G8_03	383748	Deletion	A	-	No	1		Homozygous	44	77	57.1429		24	22	45	38	0.478261	30.1364				46	83	42	39	-3.4	0.0789793	1	yes	Yes	32	"CDS":c.*1035delT(;)*1374delT(;)*1616delT(;)*228delA(;)*413delA(;)*42delA(;)*544delT(;)*603delA(;)*760delT(;)*960delA(;)-128delA(;)-3315delT				No	-	383747, 383778		YVH1, Pf7G8_030014800
Pf7G8_03	722803	Deletion	A	-	No	1		Homozygous	12	21	57.1429		10	2	14	7	0.166667	33.5				12	21	11	12	1.07	0.318852	0.725114	yes	Yes	32	"CDS":c.*308delA(;)-169delA(;)-2991delA(;)-4170delT(;)-771delA				No	-	722802, 722833		RPS11, Pf7G8_030023500
Pf7G8_08	830329	Deletion	A	-	No	1		Homozygous	68	119	57.1429		40	31	78	46	0.43662	29.1176				71	124	54	47	-1.36	0.00551719	0.947437	yes	Yes	46	"CDS":c.*161delT(;)-1051delT(;)-1987delT(;)-210delT(;)-2207delT(;)-2411delT(;)-2542delT(;)-2712delT(;)-2911delT(;)-3096delT(;)-30delT(;)-3311delT(;)-3478delT(;)-3755delT(;)-3953delT(;)-639delT				No	-	830328		protein_coding_gene, Pf7G8_080023800
Pf7G8_08	887770	Deletion	T	-	No	1		Homozygous	52	91	57.1429		23	29	47	44	0.442308	30.0962				52	91	46	45	-1.69	0.132421	0.949199	yes	Yes	36	"CDS":c.*187delA(;)*422delA(;)*539delA(;)-60delA				No	-	887769		SRCAP, Pf7G8_080025100
Pf7G8_09	373170	Deletion	A	-	No	1		Homozygous	28	49	57.1429		16	12	32	19	0.428571	30.8214				28	51	26	22	-2.03	0.421576	0.989513	yes	Yes	39	"CDS":c.*118delT(;)-2631delT(;)-342delT(;)-3798delA(;)-3964delT(;)-4211delT(;)-4291delA(;)-5delT				No	-	373207, 373169		protein_coding_gene, Pf7G8_090013100
Pf7G8_11	479377	Deletion	T	-	No	1		Homozygous	20	35	57.1429		12	9	24	12	0.428571	28.2				21	36	19	19	-3.07	0.714251	0.925777	yes	Yes	33	"CDS":c.*1108delA(;)*1302delA(;)*1454delT(;)*1574delA(;)*1772delT(;)*1806delA(;)*238delA(;)*458delA(;)*52delA(;)*672delA(;)*887delA(;)-371delA(;)-59delA				No	-	479376, 479408		protein_coding_gene, Pf7G8_110017900
Pf7G8_14	133328	Deletion	T	-	No	1		Homozygous	32	56	57.1429		10	23	23	34	0.30303	26.9375				33	57	31	29	-3.73	0.22136	0.863452	yes	Yes	36	"CDS":c.*1028delT(;)*268delT(;)*664delT(;)*68delT(;)-1013delT(;)-1297delT(;)-1587delT(;)-1659delA(;)-1778delT(;)-1959delT(;)-216delT(;)-2247delT(;)-2586delT(;)-44delT(;)-452delT(;)-684delT				No	-	133362, 133327		protein_coding_gene, Pf7G8_140008800
Pf7G8_13	216190^216191	Insertion	-	AT	No	2		Homozygous	33	58	56.8966		17	19	35	26	0.472222	34.8167				36	61	33	31	0.96	0.225792	0.877382	no	No	1	"CDS":c.*79_*80dupAT(;)-1947_-1946dupAT(;)-2281_-2280dupAT(;)-60_-59dupAT				No	-	216190, 216236		protein_coding_gene, Pf7G8_130009700
Pf7G8_13	1272893	Deletion	T	-	No	1		Homozygous	33	58	56.8966		17	17	30	29	0.5	30.5758				34	59	32	32	-2.12	0.0540924	1	yes	Yes	39	"CDS":c.*1652delT(;)*386delA(;)*47delA(;)*900delA(;)-2974delT(;)-4601delA(;)-470delA(;)-79delA				No	-	1272930, 1272892		SYN5, Pf7G8_130036500
Pf7G8_05	812856	Deletion	A	-	No	1		Homozygous	29	51	56.8627		22	10	36	19	0.3125	31.1724				32	55	25	26	-2.1	0.598354	0.999167	yes	Yes	29	"CDS":c.*35delT(;)-1040delT(;)-260delT(;)-2652delA(;)-552delT(;)-798delT				No	-	812855, 812883		protein_coding_gene, Pf7G8_050024400
Pf7G8_11	1085036	Deletion	T	-	No	1		Homozygous	46	81	56.7901		31	15	54	30	0.326087	29.3913				46	84	43	39	-2.03	0.40697	0.999494	yes	Yes	40	"CDS":c.*138delT(;)*282delT(;)*515delT(;)*779delT(;)-13delT(;)-3640delT(;)-3775delA(;)-951delT				No	-	1085074, 1085035		protein_coding_gene, Pf7G8_110033300
Pf7G8_08	776060	Deletion	T	-	No	1		Homozygous	42	74	56.7568		35	8	53	25	0.186047	31.619				43	78	35	35	-1.51	0.24774	0.512109	yes	Yes	29	"CDS":c.*897delA(;)-3887delT(;)-396delA(;)-4141delT(;)-4513delT(;)-4744delT(;)-4907delT				No	-	776059, 776087		protein_coding_gene, Pf7G8_080022500
Pf7G8_11	380390	Deletion	T	-	No	1		Homozygous	42	74	56.7568		27	17	46	32	0.386364	29.8571				44	78	41	38	-2.94	0.354866	1	yes	Yes	26	"CDS":c.*1458delA(;)-2166delA(;)-4028delA(;)1delA	"CDS":p.Met1?	"CDS":p.Met1?	"CDS":c.1delA	No	Yes	380389		GS27, Pf7G8_110015000
Pf7G8_14	1271678	Deletion	A	-	No	1		Homozygous	42	74	56.7568		22	21	43	32	0.488372	28.881				43	75	37	40	-2.42	0.0989421	0.981404	yes	Yes	35	"CDS":c.*43delA(;)-114delA				No	-	1271711		protein_coding_gene, Pf7G8_140037400
Pf7G8_12	1216682	Deletion	T	-	No	1		Homozygous	38	67	56.7164		21	17	37	31	0.447368	29.8158				38	68	34	32	-2.11	0.244718	1	yes	Yes	34	"CDS":c.-3140delA(;)-3984delT				No	-	1216714, 1216681		pseudogenic_transcript, Pf7G8_120034400-t41_1
Pf7G8_05	245578	Deletion	A	-	No	1		Homozygous	26	46	56.5217		13	14	26	21	0.481481	27.4615				27	47	25	26	-2.08	0.274357	0.976835	yes	Yes	38	"CDS":c.*46delA(;)-108delA(;)-4712delA				No	-	245614		TRS85, Pf7G8_050010500
Pf7G8_08	169924	Deletion	A	-	No	1		Homozygous	48	85	56.4706		30	18	55	32	0.375	30.4792				48	87	42	45	-3.07	0.255424	1	yes	Yes	39	"CDS":c.*41delA(;)-1270delA(;)-1563delA(;)-182delA(;)-2096delA(;)-2359delA(;)-2914delA(;)-4673delA(;)-744delA				No	-	169961		ACbeta, Pf7G8_080007900
Pf7G8_05	430360	SNV	A	G	No	1		Homozygous	44	78	56.4103		28	20	46	39	0.416667	35.7273				48	85	39	39	-1.05	0.991748	0.998774	yes	No	1	"CDS":c.-2789T>C(;)-3049T>C(;)-3356T>C(;)-3516T>C(;)-3908A>G(;)-3976T>C(;)-4193T>C(;)-4360A>G(;)-4555T>C(;)-4556A>G(;)425A>G	"CDS":p.Asp142Gly	"CDS":p.Asp142Gly	"CDS":c.425A>G	No	Yes			PI4K, Pf7G8_050015100
Pf7G8_07	914635	Deletion	A	-	No	1		Homozygous	22	39	56.4103		16	6	28	11	0.272727	30.3182				22	39	21	22	-2.15	0.444255	1	yes	Yes	27	"CDS":c.*1178delA(;)*1366delA(;)*1645delA(;)*1878delA(;)*318delT(;)*539delT(;)*873delT(;)*966delA(;)*97delT(;)-250delT(;)-3253delA(;)-3547delA(;)-4012delA(;)-511delT(;)-6delT				No	-	914634, 914660		protein_coding_gene, Pf7G8_070025900
Pf7G8_04	715734	Deletion	A	-	No	1		Homozygous	31	55	56.3636		10	22	24	33	0.3125	29.7419				32	57	27	26	-2.54	0.113175	0.837126	yes	Yes	33	"CDS":c.*1111delT(;)*118delT(;)*1302delT(;)*1544delT(;)*1740delT(;)*1952delT(;)*294delT(;)*521delT(;)*712delT(;)*721delA(;)*884delT(;)-4delT				No	-	715733, 715765		protein_coding_gene, Pf7G8_040022400
Pf7G8_05	1268842	Deletion	T	-	No	1		Homozygous	31	55	56.3636		19	13	36	21	0.40625	28.0968				32	57	27	28	-3.7	0.11641	0.9989	yes	Yes	28	"CDS":c.*1001delT(;)*1286delT(;)*1582delT(;)*34delA(;)*399delT(;)*620delT(;)-1917delT(;)-226delA(;)-2890delT(;)-4716delA				No	-	1268868, 1268841		protein_coding_gene, Pf7G8_050035700
Pf7G8_11	1007548	Deletion	A	-	No	1		Homozygous	31	55	56.3636		20	11	42	16	0.354839	30.9677				31	58	30	30	-3.49	0.0973753	0.915727	yes	Yes	35	"CDS":c.*396delA(;)*48delA(;)-1165delA(;)-1384delA(;)-1563delA(;)-1768delT(;)-1838delA(;)-2060delA(;)-2234delA(;)-2436delA(;)-2625delA(;)-2829delA(;)-3002delA(;)-3215delA(;)-3366delA(;)-3582delA(;)-3803delA(;)-842delA(;)-88delA				No	-	1007581, 1007547		protein_coding_gene, Pf7G8_110031200
Pf7G8_13	885046	Deletion	T	-	No	1		Homozygous	31	55	56.3636		20	11	38	21	0.354839	31.8065				31	59	28	28	-0.83	0.449638	1	yes	Yes	39	"CDS":c.*1082delT(;)*1420delT(;)*1661delT(;)*655delT(;)*831delT(;)-151delT(;)-319delT(;)-932delT				No	-	885083		protein_coding_gene, Pf7G8_130026700
Pf7G8_06	1004847	Deletion	A	-	No	1		Homozygous	49	87	56.3218		31	19	59	30	0.38	32.7755				50	89	45	47	-2.69	0.216991	0.993134	yes	Yes	33	"CDS":c.*1087delA(;)*1271delA(;)*1477delA(;)*1671delA(;)*1995delA(;)*293delA(;)*31delA(;)*551delA(;)*729delA(;)-1562delA(;)-1973delA(;)-2986delA(;)-3205delA(;)-3880delT(;)-4054delT(;)-4186delT(;)-4314delT(;)-4468delT(;)-4539delA(;)-4730delT(;)-4948delT			"CDS":c.*31delA	No	No	1004878, 1004846		protein_coding_gene, Pf7G8_060029900
Pf7G8_05	397666..397667	Deletion	AA	-	No	2		Homozygous	45	80	56.25		15	31	37	46	0.326087	31.1036				46	83	39	36	-3.76	0.0545498	0.714245	no	No	1	"CDS":c.*1566_*1567delAA(;)*336_*337delTT(;)-234_-233delTT(;)-3088_-3087delAA(;)-523_-522delTT(;)-745_-744delTT(;)-8_-7delTT				No	-	397665, 397694		protein_coding_gene, Pf7G8_050014300
Pf7G8_09	409747	Deletion	A	-	No	1		Homozygous	18	32	56.25		6	12	16	17	0.333333	30.7778				18	33	18	16	-0.62	0.507918	0.774269	yes	Yes	30	"CDS":c.*139delT(;)*351delT(;)*600delT(;)-1050delT(;)-264delT(;)-4398delA(;)-4delT				No	-	409746, 409775		protein_coding_gene, Pf7G8_090014000
Pf7G8_11	1358873	Deletion	A	-	No	1		Homozygous	36	64	56.25		15	22	36	32	0.405405	28.1389				37	68	33	32	-3.66	0.284023	0.759938	yes	Yes	36	"CDS":c.*1168delA(;)*137delT(;)*363delT(;)*613delT(;)-21delT(;)-4417delA(;)-4643delA(;)-473delT				No	-	1358872, 1358907		protein_coding_gene, Pf7G8_110040000
Pf7G8_12	683926	SNV	G	T	No	1		Homozygous	9	16	56.25		5	6	8	10	0.454545	36				11	18	8	9		0.917725	1	no	No	1	"CDS":c.*1838G>T(;)513G>T	"CDS":p.Lys171Asn	"CDS":p.Lys171Asn	"CDS":c.513G>T	Yes	Yes			protein_coding_gene, Pf7G8_120022200
Pf7G8_12	1606952	Deletion	T	-	No	1		Homozygous	36	64	56.25		20	18	39	30	0.473684	29.3333				38	69	34	34	-2.67	0.177945	0.999701	yes	Yes	30	"CDS":c.*548delT(;)-18delT(;)-2215delT(;)-2419delT(;)-4222delT				No	-	1606980		protein_coding_gene, Pf7G8_120043100
Pf7G8_14	885521	Deletion	T	-	No	1		Homozygous	18	32	56.25		9	10	13	20	0.473684	29.1111				19	33	17	17	-0.84	0.279976	0.970673	yes	Yes	38	"CDS":c.*1253delA(;)*1403delA(;)*1935delA(;)*42delA(;)*451delA(;)*660delA(;)-138delA(;)-1391delA(;)-3679delT(;)-379delA(;)-3939delT(;)-4156delT(;)-4512delT				No	-	885557, 885520		protein_coding_gene, Pf7G8_140026700
Pf7G8_11	931236..931237	Deletion	AA	-	No	2		Homozygous	55	98	56.1224		18	40	49	55	0.310345	29.0093				58	104	44	45	-4.91	0.0327452	0.456316	no	No	1	"CDS":c.*129_*130delTT(;)*1732_*1733delAA(;)*319_*320delTT(;)-12_-11delTT(;)-1909_-1908delAA(;)-4178_-4177delTT(;)-428_-427delTT(;)-4663_-4662delTT(;)-4890_-4889delTT				No	-	931263, 931235		protein_coding_gene, Pf7G8_110029000
Pf7G8_12	1382138	Deletion	A	-	No	1		Homozygous	55	98	56.1224		31	26	62	41	0.45614	29.7818				57	103	47	43	-3.07	0.0367409	0.978412	yes	Yes	33	"CDS":c.*1139delA(;)*1328delA(;)*1582delA(;)*1777delA(;)*225delA(;)*425delA(;)*58delA(;)*649delA(;)*800delA(;)*963delA(;)-1073delA(;)-1254delA(;)-385delA(;)-4683delT(;)-542delA(;)-65delA(;)-713delA(;)-878delA				No	-	1382169, 1382137		protein_coding_gene, Pf7G8_120038100
Pf7G8_01	372306	Deletion	T	-	No	1		Homozygous	23	41	56.0976		10	14	23	19	0.416667	27.8261				24	42	23	23	-1.33	0.68491	0.813581	yes	Yes	32	"CDS":c.*151delT(;)*1995delT(;)*406delT(;)*700delT(;)-1055delT(;)-1217delT(;)-1497delT(;)-1683delT(;)-1905delT(;)-2120delT(;)-2270delT(;)-230delT(;)-2433delT(;)-2776delT(;)-2995delT(;)-3158delT(;)-3444delT(;)-3940delT(;)-4595delA(;)-4855delA(;)-498delT(;)-4delT(;)-857delT				No	-	372305, 372336		protein_coding_gene, Pf7G8_010013700
Pf7G8_12	709560	Deletion	A	-	No	1		Homozygous	28	50	56		14	17	28	28	0.451613	29.9286				31	56	27	26	-1.07	0.250233	0.99759	yes	Yes	30	"CDS":c.*1093delA(;)*1351delA(;)*1690delA(;)*2000delA(;)*319delT(;)*66delT(;)*944delA(;)-132delT				No	-	709559, 709588		protein_coding_gene, Pf7G8_120023100
Pf7G8_11	1583079..1583080	Deletion	TT	-	No	2		Homozygous	47	84	55.9524		17	32	43	46	0.346939	29.9149				49	89	42	42	-4.11	0.192737	0.603812	no	No	1	"CDS":c.*36_*37delAA(;)-100_-99delAA(;)-1300_-1299delAA(;)-1990_-1989delTT(;)-3341_-3340delTT(;)-4220_-4219delAA(;)-438_-437delAA				No	-	1583104, 1583078		protein_coding_gene, Pf7G8_110044400
Pf7G8_09	1068083	Deletion	A	-	No	1		Homozygous	33	59	55.9322		22	13	36	28	0.371429	32.4545				35	64	30	31	-1.94	0.0901198	0.97396	yes	Yes	39	"CDS":c.*1103delT(;)*1182delA(;)*1602delA(;)*1916delA(;)*428delA(;)*52delA(;)*602delA(;)*769delA(;)*975delA(;)-321delA(;)-70delA				No	-	1068082, 1068120		protein_coding_gene, Pf7G8_090031100
Pf7G8_05	1257810	Deletion	T	-	No	1		Homozygous	38	68	55.8824		17	21	32	38	0.447368	29.9474				38	70	35	35	-3.4	0.306129	1	yes	Yes	31	"CDS":c.*82delT(;)*959delA				No	-	1257809, 1257839		pseudogenic_transcript, Pf7G8_050035400-t41_1
Pf7G8_12	694155	Deletion	A	-	No	1		Homozygous	24	43	55.814		11	14	19	26	0.44	31.0833				25	45	23	23	-1.54	0.68026	1	yes	Yes	34	"CDS":c.*33delA(;)-1344delA(;)-1820delA(;)-4853delT			"CDS":c.*33delA	No	No	694154, 694187		protein_coding_gene, Pf7G8_120022400
Pf7G8_11	797883	Deletion	A	-	No	1		Homozygous	34	61	55.7377		13	21	30	33	0.382353	30.2647				34	63	33	32	-2.44	0.565023	0.904135	yes	Yes	38	"CDS":c.*54delA(;)*962delA(;)-1270delA(;)-1972delA(;)-2169delA(;)-2445delA(;)-2576delA(;)-2810delA(;)-3148delA(;)-34delA(;)-352delA(;)-3530delA(;)-3872delA(;)-4289delA(;)-4524delA(;)-4822delA(;)-844delA				No	-	797919		protein_coding_gene, Pf7G8_110026200
Pf7G8_08	787087	Deletion	A	-	No	1		Homozygous	55	99	55.5556		42	13	74	27	0.236364	33.6182				55	101	42	42	-1.99	0.012511	0.994415	yes	Yes	34	"CDS":c.*1095delT(;)*123delT(;)*1247delT(;)*1437delT(;)*1600delT(;)*1725delT(;)*1896delT(;)*342delT(;)*502delT(;)*690delT(;)*940delT(;)-1813delT(;)-2175delT(;)-7delT				No	-	787086		RON5, Pf7G8_080022800
Pf7G8_14	668813	Deletion	A	-	No	1		Homozygous	56	101	55.4455		19	39	52	54	0.327586	29.375				58	106	48	44	-3.24	0.0159252	0.363827	yes	Yes	39	"CDS":c.*119delT(;)*1263delT(;)*589delT(;)*955delT(;)-10delT(;)-1183delT(;)-1415delT(;)-1745delT(;)-182delT(;)-2025delT(;)-2254delT(;)-2535delT(;)-3629delA(;)-454delT(;)-671delT(;)-859delT				No	-	668812, 668850		protein_coding_gene, Pf7G8_140021800
Pf7G8_09	1301476	Deletion	A	-	No	1		Homozygous	21	38	55.2632		12	10	20	20	0.454545	27.2857				22	40	18	20	-2.1	0.53202	0.999138	yes	Yes	28	"CDS":c.*207delT(;)-1404delT(;)-477delT(;)-7delT				No	-	1301475		protein_coding_gene, Pf7G8_090037900
Pf7G8_03	667093..667094	Deletion	AA	-	No	2		Homozygous	43	78	55.1282		21	22	46	36	0.488372	28.9189				43	82	39	42	-3.01	0.124907	0.963526	no	No	1	"CDS":c.*1007_*1008delAA(;)*1392_*1393delTT(;)*163_*164delTT(;)*535_*536delTT(;)-4227_-4226delTT(;)-5_-4delTT				No	-	667129, 667092		FNT, Pf7G8_030022400
Pf7G8_11	1751083	Deletion	T	-	No	1		Homozygous	49	89	55.0562		28	23	51	40	0.45098	29.8163				51	91	46	43	-2.5	0.0312238	1	yes	Yes	29	"CDS":c.*1042delT(;)*1201delT(;)*1511delT(;)*3delA(;)-2249delT(;)2delA	"CDS":p.Asn1fs	"CDS":p.Asn1fs	"CDS":c.2delA	No	Yes	1751082, 1751110		pseudogenic_transcript, Pf7G8_110049100-t41_1
Pf7G8_13	77108..77109	Deletion	AA	-	No	2		Homozygous	49	89	55.0562		25	25	54	39	0.5	31.268				50	93	44	45	-3.97	0.130095	0.942585	no	No	1	"CDS":c.*112_*113delTT(;)*1727_*1728delTT(;)*294_*295delTT(;)*436_*437delTT(;)*556_*557delTT(;)*753_*754delTT(;)*880_*881delTT(;)-12_-11delTT(;)-212_-211delTT(;)-2945_-2944delTT(;)-3215_-3214delTT(;)-352_-351delTT				No	-	77107		protein_coding_gene, Pf7G8_130006700
Pf7G8_12	2079569^2079570	Insertion	-	AT	No	2		Homozygous	39	71	54.9296		17	22	40	32	0.435897	35.7733				39	72	36	33	5.74	0.0135848	0.772371	no	No	1	"CDS":c.*112_*113dupAT(;)*1882_*1883dupAT(;)-2627_-2626dupAT(;)-3184_-3183dupAT(;)-3556_-3555dupAT(;)-3750_-3749dupAT(;)-4020_-4019dupAT(;)-4274_-4273dupAT(;)-4924_-4923dupAT(;)-81_-80dupAT				No	-	2079569		LRR12, Pf7G8_120055300
Pf7G8_14	890896	Deletion	A	-	No	1		Homozygous	39	71	54.9296		9	32	26	50	0.219512	31.6923				41	76	38	35	-3.74	0.325507	0.639021	yes	Yes	30	"CDS":c.*1008delA(;)*1360delA(;)*1623delA(;)*43delA(;)-1608delA(;)-1832delA(;)-2397delT(;)-2749delT(;)-3233delT(;)-336delA(;)-3375delT(;)-3580delT(;)-4114delT(;)-4635delT(;)-4871delT				No	-	890924, 890895		protein_coding_gene, Pf7G8_140027000
Pf7G8_05	541411	Deletion	A	-	No	1		Homozygous	28	51	54.902		13	15	27	26	0.464286	32.2857				28	53	25	25	-2.39	0.211874	0.998838	yes	Yes	39	"CDS":c.*1444delA(;)*154delT(;)*1722delA(;)*1923delA(;)-3493delA(;)-3608delT(;)-7delT				No	-	541448, 541410		INO1, Pf7G8_050017000
Pf7G8_05	138245^138246	Insertion	-	T	No	1		Homozygous	51	93	54.8387		18	34	36	61	0.346154	34.4118				52	97	40	44	4.01	0.183427	1	yes	No	1	"CDS":c.*1216_*1216+1insA(;)*135_*135+1insA(;)*1925_*1925+1insA(;)*460_*460+1insA(;)*630_*630+1insA(;)-1805-1_-1805insA(;)-1977-1_-1977insA(;)-2181-1_-2181insA(;)-2413-1_-2413insA(;)-3537-1_-3537insT(;)-44-1_-44insA				No	-	138245		protein_coding_gene, Pf7G8_050008100
Pf7G8_10	1239576	Deletion	A	-	No	1		Homozygous	34	62	54.8387		20	17	43	22	0.459459	30.5882				37	65	33	32	-1.47	0.155791	0.749931	yes	Yes	36	"CDS":c.*1296delT(;)*1521delT(;)*227delT(;)*793delT(;)-1585delT(;)-2354delT(;)-2730delT(;)-308delT(;)-3135delT(;)-9delT				No	-	1239575		protein_coding_gene, Pf7G8_100036200
Pf7G8_14	371756	Deletion	A	-	No	1		Homozygous	34	62	54.8387		10	24	24	38	0.294118	30.3824				34	62	29	30	-2.58	0.206783	0.881058	yes	Yes	33	"CDS":c.*1099delT(;)*1716delA(;)*266delT(;)*572delT(;)-4443delT(;)-4562delA(;)-4622delT(;)-8delT				No	-	371755, 371787		protein_coding_gene, Pf7G8_140014800
Pf7G8_13	600736..600737	Deletion	AA	-	No	2		Homozygous	40	73	54.7945		16	27	40	41	0.372093	30.4937				43	81	35	38	-3.81	0.566656	0.732345	no	No	1	"CDS":c.*161_*162delTT(;)*1843_*1844delTT(;)-17_-16delTT(;)-2972_-2971delTT(;)-300_-299delTT(;)-3147_-3146delTT(;)-3418_-3417delTT(;)-4223_-4222delTT(;)-496_-495delTT				No	-	600735		protein_coding_gene, Pf7G8_130020000
Pf7G8_07	1052274..1052275	Deletion	TT	-	No	2		Homozygous	69	126	54.7619		46	28	79	53	0.378378	31.641				74	132	58	58	-3.54	0.0627388	1	no	No	1	"CDS":c.*1182_*1183delAA(;)*1372_*1373delAA(;)*1589_*1590delTT(;)*1664_*1665delAA(;)*1789_*1790delTT(;)*195_*196delTT(;)*692_*693delTT(;)*752_*753delAA(;)*921_*922delAA(;)-35_-34delTT(;)-389_-388delTT				No	-	1052304, 1052273		protein_coding_gene, Pf7G8_070029800
Pf7G8_11	593732	Deletion	A	-	No	1		Homozygous	52	95	54.7368		24	28	49	49	0.461538	29.9231				52	98	45	42	-3.73	0.158432	0.999966	yes	Yes	32	"CDS":c.*3delA(;)-4762delA(;)2delA			"CDS":c.*3delA	No	No	593762		pseudogenic_transcript, Pf7G8_110020800-t41_1
Pf7G8_09	1070837..1070838	Deletion	AA	-	No	2		Homozygous	29	53	54.717		9	20	26	27	0.310345	30.8276				29	53	27	25	-3.4	0.14859	0.511131	no	No	1	"CDS":c.*251_*252delTT(;)-138_-137delTT				No	-	1070836		protein_coding_gene, Pf7G8_090031200
Pf7G8_14	3288597	SNV	A	T	No	1		Homozygous	64	117	54.7009		38	30	70	54	0.441176	35.875				68	124	54	53	1.7	0.945237	1	yes	No	1	"CDS":c.323T>A	"CDS":p.Ile108Lys	"CDS":p.Ile108Lys	"CDS":c.323T>A	No	Yes			VAR, Pf7G8_140084600
Pf7G8_08	320176	Deletion	T	-	No	1		Homozygous	35	64	54.6875		14	22	33	36	0.388889	26.8571				36	69	30	25	-3.3	0.107121	0.913472	yes	Yes	39	"CDS":c.*1978delT(;)*357delT(;)*408delA(;)*49delA(;)-84delA				No	-	320213, 320175		protein_coding_gene, Pf7G8_080011400
Pf7G8_13	900366	Deletion	T	-	No	1		Homozygous	35	64	54.6875		17	19	38	28	0.472222	29.4571				36	66	33	34	-3.59	0.39139	0.862738	yes	Yes	29	"CDS":c.*1101delT(;)*147delT(;)*314delT(;)-1091delT(;)-4329delA(;)-4663delA(;)-4870delA(;)-565delT(;)-837delT(;)-8delT				No	-	900365, 900393		DHHC5, Pf7G8_130027000
Pf7G8_06	412485	Deletion	T	-	No	1		Homozygous	24	44	54.5455		15	10	33	14	0.4	31.4583				25	47	21	22	-1.36	0.284905	0.869667	yes	Yes	28	"CDS":c.*1472delA(;)*1739delA(;)*251delT(;)-5delT				No	-	412484, 412511		protein_coding_gene, Pf7G8_060014700
Pf7G8_12	969126	Deletion	A	-	No	1		Homozygous	6	11	54.5455		0	6	5	6	0	9.5				6	11	4	6	-2.74	0.258432	0.201871	yes	No	1	"CDS":c.*1372delT(;)*191delT(;)*22delT(;)*897delT(;)-1125delT(;)-1213delT(;)-146delT(;)-1470delT(;)-1723delT(;)-2196delT(;)-2215delT(;)-2303delT(;)-2562delT(;)-2600delT(;)-2685delT(;)-2902delT(;)-294delT(;)-3414delA(;)-3563delT(;)-4432delA(;)-448delT(;)-665delT(;)-732delT(;)-778delT(;)21delT	"CDS":p.Asn7fs	"CDS":p.Asn7fs	"CDS":c.21delT	No	Yes	969125		pseudogenic_transcript, Pf7G8_120028300-t41_1
Pf7G8_13	283700	Deletion	T	-	No	1		Homozygous	48	88	54.5455		18	30	39	52	0.375	29.0833				48	91	38	39	-3.59	0.393254	0.986407	yes	Yes	37	"CDS":c.*112delA(;)*1130delT(;)*1612delA(;)-145delA(;)-4033delA				No	-	283735, 283699		protein_coding_gene, Pf7G8_130011700
Pf7G8_13	908372	Deletion	T	-	No	1		Homozygous	30	55	54.5455		20	11	42	15	0.354839	27.8				31	57	25	24	-2.11	0.606388	0.863408	yes	Yes	37	"CDS":c.*1001delT(;)*120delT(;)*1284delT(;)*325delT(;)-1067delT(;)-1207delT(;)-141delT(;)-1504delT(;)-1662delT(;)-1889delT(;)-2428delA(;)-313delT(;)-34delT(;)-4094delA(;)-450delT(;)-696delT(;)-923delT				No	-	908407, 908371		protein_coding_gene, Pf7G8_130027400
Pf7G8_11	366460..366461	Deletion	AA	-	No	2		Homozygous	37	68	54.4118		15	23	34	35	0.394737	29.6216				38	69	33	37	-1.99	0.186026	0.880225	no	No	1	"CDS":c.*1035_*1036delTT(;)*1313_*1314delTT(;)*1508_*1509delAA(;)*1545_*1546delTT(;)*309_*310delTT(;)*388_*389delAA(;)*472_*473delTT(;)*711_*712delTT(;)*859_*860delTT(;)-2990_-2989delTT(;)-3205_-3204delTT(;)-3445_-3444delTT(;)-3638_-3637delTT(;)-3813_-3812delTT(;)-4914_-4913delAA(;)192_193delAA	"CDS":p.Arg65fs	"CDS":p.Arg65fs	"CDS":c.192_193delAA	No	Yes	366500, 366459		ALP1, Pf7G8_110014400
Pf7G8_10	1226561	Deletion	A	-	No	1		Homozygous	31	57	54.386		16	17	34	28	0.484848	27.6774				33	62	29	28	-2.32	0.249031	0.981952	yes	Yes	38	"CDS":c.*1268delA(;)*145delA(;)*655delA(;)*818delA(;)-2494delA(;)-497delA(;)-74delA				No	-	1226597		protein_coding_gene, Pf7G8_100035800
Pf7G8_10	1219698	Deletion	T	-	No	1		Homozygous	25	46	54.3478		20	6	33	14	0.230769	32.92				26	47	21	23	0.83	0.225435	0.950197	yes	Yes	44	"CDS":c.*1209delT(;)*1394delT(;)*191delT(;)*380delT(;)*568delT(;)*751delT(;)*973delT(;)-3994delT(;)-5delT				No	-	1219740		protein_coding_gene, Pf7G8_100035700
Pf7G8_14	616432	Deletion	T	-	No	1		Homozygous	44	81	54.321		23	23	48	37	0.5	28.6591				46	85	39	40	-1.67	0.194711	0.972688	yes	Yes	34	"CDS":c.*175delT(;)*393delT(;)-1113delT(;)-1400delT(;)-3769delA(;)-3927delT(;)-713delT(;)-7delT				No	-	616431, 616464		protein_coding_gene, Pf7G8_140020500
Pf7G8_11	697857	Deletion	T	-	No	1		Homozygous	32	59	54.2373		10	24	26	35	0.294118	27.625				34	61	27	26	-2.48	0.714446	0.703677	yes	Yes	36	"CDS":c.*1757delT(;)*227delT(;)*463delT(;)-10delT(;)-2819delT(;)-3331delT(;)-4565delT(;)-4959delT				No	-	697891		PGM1, Pf7G8_110023700
Pf7G8_03	83220	Deletion	T	-	No	1		Homozygous	45	83	54.2169		29	16	53	32	0.355556	29				45	85	38	40	-2.25	0.326628	1	yes	Yes	40	"CDS":c.*48delA(;)-2525delA(;)-2806delA(;)-59delA				No	-	83219		protein_coding_gene, Pf7G8_030007200
Pf7G8_12	1458927..1458928	Deletion	AA	-	No	2		Homozygous	45	83	54.2169		26	21	51	37	0.446809	31.9078				47	88	44	43	-2.9	0.190355	1	no	No	1	"CDS":c.*36_*37delAA(;)-2373_-2372delAA(;)-72_-71delAA				No	-	1458955		protein_coding_gene, Pf7G8_120039400
Pf7G8_10	614609	Deletion	A	-	No	1		Homozygous	33	61	54.0984		23	11	45	18	0.323529	30.9091				34	63	28	28	-1.51	0.135139	0.99476	yes	Yes	30	"CDS":c.*171delT(;)*1830delT(;)-4968delT(;)-5delT				No	-	614608		protein_coding_gene, Pf7G8_100021000
Pf7G8_05	539739	Deletion	A	-	No	1		Homozygous	53	98	54.0816		30	28	65	38	0.482759	31.5472				58	103	47	46	-3.27	0.351556	0.704485	yes	Yes	31	"CDS":c.*1826delT(;)*243delA(;)*42delA(;)*550delA(;)*892delT(;)-1936delT(;)-69delA				No	-	539768, 539738		CGI121, Pf7G8_050016900
Pf7G8_04	349611	Deletion	T	-	No	1		Homozygous	40	74	54.0541		19	24	41	43	0.44186	28.3				43	84	36	36	-3.69	0.0862828	0.997081	yes	Yes	29	"CDS":c.*1delA(;)-1delA(;)-3020delA(;)-3589delT				No	-	349638, 349610		pseudogenic_transcript, Pf7G8_040012900-t41_1
Pf7G8_03	551321	Deletion	T	-	No	1		Homozygous	27	50	54		12	15	28	25	0.444444	30.2593				27	53	22	24	-1.29	0.331986	0.949735	yes	Yes	38	"CDS":c.*1251delA(;)*1429delA(;)*1661delA(;)*1900delA(;)*234delA(;)*41delA(;)*652delA(;)-100delA(;)-1033delA(;)-460delA				No	-	551320		protein_coding_gene, Pf7G8_030019400
Pf7G8_14	2608667..2608668	Deletion	AA	-	No	2		Homozygous	27	50	54		8	20	26	27	0.285714	28.6981				28	53	26	27	-2.63	0.187822	0.394972	no	No	1	"CDS":c.*191_*192delTT(;)*390_*391delAA(;)*436_*437delTT(;)*880_*881delTT(;)*941_*942delAA(;)-12_-11delTT(;)-243_-242delTT(;)-2577_-2576delAA(;)-4702_-4701delTT(;)-4855_-4854delTT				No	-	2608703, 2608666		protein_coding_gene, Pf7G8_140069500
Pf7G8_05	1014290	Deletion	A	-	No	1		Homozygous	49	91	53.8462		29	21	56	36	0.42	33.6735				50	92	41	43	-1.76	0.0377451	1	yes	Yes	37	"CDS":c.*1873delA(;)*187delT(;)*706delT(;)-11delT(;)-4759delA				No	-	1014325, 1014289		protein_coding_gene, Pf7G8_050029100
Pf7G8_12	1252419^1252420	Insertion	-	TA	No	2		Homozygous	35	65	53.8462		22	15	36	32	0.405405	35.6324				37	68	36	34	4.53	0.204097	0.976856	no	No	1	"CDS":c.*1230_*1231dupTA(;)*177_*178dupAT(;)*690_*691dupTA(;)*927_*928dupTA(;)-248_-247dupAT(;)-4286_-4285dupTA(;)-46_-45dupAT(;)-716_-715dupTA				No	-	1252419, 1252432	1252432: AT	protein_coding_gene, Pf7G8_120035100
Pf7G8_12	185017..185018	Deletion	AA	-	No	2		Homozygous	29	54	53.7037		17	12	33	22	0.413793	24.1964				29	55	26	27	-5.47	0.0991166	1	no	No	1	"CDS":c.*44_*45delAA(;)-1081_-1080delTT(;)-130_-129delAA(;)-508_-507delAA				No	-	185056, 185016		protein_coding_gene, Pf7G8_120008800
Pf7G8_12	1897077	Deletion	T	-	No	1		Homozygous	22	41	53.6585		8	14	20	22	0.363636	28.7273				22	42	20	20	-3.02	0.612702	0.88108	yes	Yes	40	"CDS":c.*1141delA(;)*42delA(;)-101delA(;)-2619delA(;)-4631delA(;)-4958delA				No	-	1897076		DOC2, Pf7G8_120049700
Pf7G8_12	2076950	Deletion	A	-	No	1		Homozygous	37	69	53.6232		15	23	40	31	0.394737	29.1892				38	71	31	31	-2.43	0.289608	0.491916	yes	Yes	41	"CDS":c.*318delT(;)-1129delT(;)-1399delT(;)-1653delT(;)-2303delT(;)-563delT(;)-6delT(;)-935delT				No	-	2076949		LRR12, Pf7G8_120055300
Pf7G8_12	115852	Deletion	T	-	No	1		Homozygous	30	56	53.5714		18	13	33	26	0.419355	31.1667				31	59	29	28	-0.54	0.174266	1	yes	Yes	39	"CDS":c.*137delT(;)*1571delT(;)*1868delT(;)*370delT(;)*565delT(;)*723delA(;)*961delT(;)-18delT(;)-2953delA(;)-3588delT(;)-3771delT(;)-3989delT(;)-4747delA				No	-	115889, 115851		protein_coding_gene, Pf7G8_120007300
Pf7G8_02	371186	Deletion	A	-	No	1		Homozygous	48	90	53.3333		30	19	56	37	0.387755	31.25				49	93	39	42	-2.33	0.0675603	1	yes	Yes	34	"CDS":c.*247delT(;)*492delT(;)*52delT(;)-117delT(;)-1280delA(;)-2072delA(;)-2537delT(;)-3113delT(;)-338delT(;)-3832delT(;)-553delT(;)-776delT(;)-996delT				No	-	371185, 371218		protein_coding_gene, Pf7G8_020013900
Pf7G8_10	210499	Deletion	T	-	No	1		Homozygous	32	60	53.3333		12	21	32	30	0.363636	26.8438				33	62	30	30	-4.71	0.186925	0.62562	yes	Yes	35	"CDS":c.*1921delA(;)*42delA(;)-144delA(;)-2207delA(;)-3620delA(;)-388delA(;)-646delA(;)-990delA				No	-	210498		NOT5, Pf7G8_100010600
Pf7G8_13	1950954	Deletion	T	-	No	1		Homozygous	41	77	53.2468		20	21	45	33	0.487805	28.8293				41	78	37	35	-3.87	0.447437	0.904561	yes	Yes	43	"CDS":c.*1068delA(;)*63delA(;)-114delA(;)-1221delA(;)-1422delA(;)-1889delA(;)-275delA(;)-502delA(;)-649delA(;)-915delA				No	-	1950953		protein_coding_gene, Pf7G8_130054400
Pf7G8_13	112002	Deletion	T	-	No	1		Homozygous	58	109	53.211		41	21	70	44	0.33871	30.2414				62	114	42	45	-1.6	0.00249958	0.9877	yes	Yes	35	"CDS":c.*1109delT(;)-3318delA(;)-3503delA(;)-4010delA(;)-4223delA(;)3063delA	"CDS":p.Lys1021fs	"CDS":p.Lys1021fs	"CDS":c.3063delA	No	Yes	112001, 112035		protein_coding_gene, Pf7G8_130007700
Pf7G8_11	1749602^1749603	Insertion	-	A	No	1		Homozygous	25	47	53.1915		18	7	30	17	0.28	35.6				25	47	23	24	2.4	0.333501	0.934661	yes	Yes	39	"CDS":c.*1483dupT(;)*41dupA(;)*804dupT(;)-108dupA(;)-3719dupA(;)-384dupA				No	-	1749641, 1749602		ABCB3, Pf7G8_110049000
Pf7G8_03	504607	Deletion	A	-	No	1		Homozygous	34	64	53.125		22	13	41	24	0.371429	29.8235				35	65	31	27	-4.34	0.0454635	1	yes	Yes	36	"CDS":c.*1304delA(;)*1539delA(;)*1702delA(;)*1875delA(;)*42delA(;)*477delA(;)-124delA				No	-	504641		protein_coding_gene, Pf7G8_030017600
Pf7G8_09	384386	Deletion	T	-	No	1		Homozygous	35	66	53.0303		16	20	41	26	0.444444	26.9143				36	67	30	29	-3.73	0.142376	0.509976	yes	Yes	29	"CDS":c.*405delA(;)*52delA(;)-1063delA(;)-1333delA(;)-148delA(;)-1589delA(;)-2797delT(;)-557delA(;)-848delA				No	-	384385, 384413		protein_coding_gene, Pf7G8_090013300
Pf7G8_11	1797368..1797369	Deletion	TT	-	No	2		Homozygous	44	83	53.012		25	21	44	45	0.456522	27.9286				46	89	46	45	-4.53	0.383909	0.995235	no	No	1	"CDS":c.*108_*109delTT(;)*1141_*1142delTT(;)*1246_*1247delAA(;)*1549_*1550delAA(;)*399_*400delTT(;)*641_*642delTT(;)*783_*784delTT(;)*800_*801delAA(;)*983_*984delTT(;)-4156_-4155delAA(;)-8_-7delTT				No	-	1797399, 1797367		protein_coding_gene, Pf7G8_110050300
Pf7G8_05	667993	Deletion	T	-	No	1		Homozygous	37	70	52.8571		26	13	44	32	0.333333	32.8378				39	76	32	31	0.4	0.17455	0.897749	yes	Yes	41	"CDS":c.*1145delT(;)*215delT(;)*439delT(;)*745delT(;)*963delT(;)-11delT(;)-1788delT(;)-2814delT(;)-3357delA(;)-3606delT(;)-3770delT(;)-4918delA				No	-	667992, 668032		protein_coding_gene, Pf7G8_050020800
Pf7G8_13	1255751	Deletion	A	-	No	1		Homozygous	47	89	52.809		32	17	50	41	0.346939	29.4681				49	91	42	39	-5.06	0.0348697	0.802892	yes	Yes	28	"CDS":c.*1355delA(;)*1950delA(;)*37delA(;)-1414delA(;)-251delA(;)-4028delT(;)-4226delT(;)-4514delT(;)-4569delA(;)-4776delT				No	-	1255777, 1255750		SP21, Pf7G8_130035800
Pf7G8_07	435837..435838	Deletion	AA	-	No	2		Homozygous	19	36	52.7778		19	0	32	5	0	24.7895				19	37	19	18	-3.89	0.0451359	0.319704	no	No	1	"CDS":c.*25_*26delAA(;)23_24delAA			"CDS":c.*25_*26delAA	No	No	435862		pseudogenic_transcript, Pf7G8_070014500-t41_1
Pf7G8_04	424998	Deletion	A	-	No	1		Homozygous	39	74	52.7027		21	19	48	31	0.475	29.2308				40	79	37	36	-3.16	0.0802901	0.921478	yes	Yes	31	"CDS":c.*58delA(;)-123delA(;)-1473delT(;)-2623delA(;)-547delA(;)-816delA				No	-	424997, 425027		protein_coding_gene, Pf7G8_040014900
Pf7G8_14	133769	Deletion	T	-	No	1		Homozygous	30	57	52.6316		18	13	38	20	0.419355	30.2				31	58	23	23	0.95	0.260701	0.95198	yes	Yes	40	"CDS":c.*1109delT(;)*1473delT(;)*182delT(;)*351delT(;)*513delT(;)*713delT(;)-1142delT(;)-1333delT(;)-1514delT(;)-1802delT(;)-2100delA(;)-2141delT(;)-239delT(;)-4924delT(;)-568delT(;)-7delT(;)-852delT				No	-	133768, 133807		protein_coding_gene, Pf7G8_140008800
Pf7G8_08	792676	Deletion	A	-	No	1		Homozygous	21	40	52.5		17	4	30	10	0.190476	29.8571				21	40	20	18	-0.81	0.676918	0.959034	yes	Yes	27	"CDS":c.*1141delT(;)*1449delT(;)*1734delT(;)*1920delT(;)*222delT(;)*401delT(;)*614delT(;)*943delT(;)-1062delT(;)-10delT(;)-1457delT(;)-2052delT(;)-220delT(;)-2556delT(;)-3111delT(;)-3448delT(;)-3658delT(;)-3667delA(;)-3835delT(;)-3947delA(;)-3963delT(;)-4123delT(;)-417delT(;)-4289delT(;)-4453delT(;)-4587delT(;)-4828delT(;)-630delT(;)-825delT				No	-	792701, 792675		RON5, Pf7G8_080022800
Pf7G8_10	1111985	Deletion	T	-	No	1		Homozygous	21	40	52.5		13	9	26	15	0.409091	33				22	41	19	20	-1.54	0.733341	0.997616	yes	Yes	33	"CDS":c.*1134delT(;)*120delT(;)*1373delT(;)*1538delT(;)*1828delT(;)*299delT(;)*483delT(;)*947delT(;)-1150delT(;)-1357delT(;)-1772delT(;)-2165delT(;)-2479delT(;)-2650delT(;)-2862delT(;)-3223delT(;)-3574delT(;)-3754delT(;)-3921delT(;)-3delT(;)-4093delT(;)-4399delT(;)-4419delA(;)-4904delT				No	-	1112016, 1111984		DHHC10, Pf7G8_100032300
Pf7G8_08	640732..640733	Deletion	AA	-	No	2		Homozygous	32	61	52.459		22	15	42	26	0.405405	31.4375				37	68	34	35	-2.51	0.0875603	1	no	No	1	"CDS":c.*481_*482delTT(;)-1136_-1135delTT(;)-535_-534delTT(;)-758_-757delTT(;)-923_-922delTT				No	-	640731		protein_coding_gene, Pf7G8_080018500
Pf7G8_04	660698	Deletion	T	-	No	1		Homozygous	45	86	52.3256		32	13	57	34	0.288889	33.3333				45	91	42	39	-0.45	0.0454817	0.872686	yes	Yes	40	"CDS":c.*202delT(;)*897delA(;)-107delT(;)-4034delT(;)-410delT				No	-	660697, 660736		HAT1, Pf7G8_040021300
Pf7G8_10	134404	Deletion	A	-	No	1		Homozygous	36	69	52.1739		17	20	40	30	0.459459	26.1944				37	70	31	31	-4.08	0.322946	0.817718	yes	Yes	43	"CDS":c.*1002delA(;)*1265delA(;)*541delA(;)*57delA(;)-1211delA(;)-154delA(;)-3210delA(;)-3304delT(;)-3399delA(;)-3605delT(;)-581delA(;)-807delA				No	-	134403, 134445		protein_coding_gene, Pf7G8_100008600
Pf7G8_09	679285	Deletion	A	-	No	1		Homozygous	61	117	52.1368		33	29	77	45	0.467742	28.5738				62	122	51	51	-4.25	0.0243328	0.776488	yes	Yes	32	"CDS":c.*1232delA(;)*133delT(;)*487delT(;)*709delT(;)*917delT(;)-22delT(;)-234delT(;)-2575delA(;)-453delT				No	-	679315, 679284		protein_coding_gene, Pf7G8_090021200
Pf7G8_05	1071396..1071397	Deletion	AA	-	No	2		Homozygous	25	48	52.0833		14	12	24	27	0.461538	28.9542				26	51	26	27	-4.18	0.828695	0.991406	no	No	1	"CDS":c.*1592_*1593delTT(;)*41_*42delAA(;)-106_-105delAA(;)-302_-301delAA				No	-	1071395, 1071431		SMC6, Pf7G8_050030400
Pf7G8_13	328133	Deletion	A	-	No	1		Homozygous	25	48	52.0833		15	10	30	18	0.4	26.16				25	48	22	19	-2.33	0.842059	1	yes	Yes	34	"CDS":c.*143delT(;)-3delT				No	-	328132		protein_coding_gene, Pf7G8_130012700
Pf7G8_13	2415463	Deletion	T	-	No	1		Homozygous	26	50	52		15	11	31	20	0.423077	31.3846				26	51	22	25	-1.66	0.183922	0.999996	yes	Yes	42	"CDS":c.*1028delA(;)*1347delA(;)*1562delA(;)*1703delA(;)*1998delA(;)*221delA(;)*60delA(;)*611delA(;)*760delA(;)-1140delA(;)-1511delA(;)-279delA(;)-75delA				No	-	2415462		protein_coding_gene, Pf7G8_130066000
Pf7G8_02	585257	Deletion	A	-	No	1		Homozygous	40	77	51.9481		22	18	53	25	0.45	33.2				40	78	37	36	-2.44	0.221868	0.657182	yes	Yes	30	"CDS":c.*101delT(;)*1228delT(;)*306delT(;)*548delT(;)*705delT(;)*874delT(;)*949delA(;)-202delT(;)-379delT(;)-4766delA(;)-6delT				No	-	585256, 585285		protein_coding_gene, Pf7G8_020019200
Pf7G8_09	780271	Deletion	A	-	No	1		Homozygous	41	79	51.8987		17	25	47	33	0.404762	30.3659				42	80	36	35	-2.39	0.142295	0.371664	yes	Yes	34	"CDS":c.*1321delA(;)*173delT(;)*553delT(;)-10delT(;)-4056delA(;)-4688delA(;)-4941delA				No	-	780303, 780270		NAPS, Pf7G8_090023800
Pf7G8_05	282806..282807	Deletion	AA	-	No	2		Homozygous	42	81	51.8519		24	18	51	31	0.428571	32.9762				42	82	38	36	-2.4	0.333952	0.99615	no	No	1	"CDS":c.*197_*198delTT(;)*473_*474delTT(;)-1134_-1133delTT(;)-165_-164delTT(;)-2311_-2310delAA(;)-380_-379delTT(;)-4459_-4458delTT(;)-4700_-4699delTT(;)-574_-573delTT				No	-	282805, 282843		protein_coding_gene, Pf7G8_050011800
Pf7G8_08	44798	Deletion	A	-	No	1		Homozygous	42	81	51.8519		11	31	35	47	0.261905	27.3571				42	82	36	36	-2.95	0.0911137	0.424181	yes	Yes	38	"CDS":c.*122delT(;)-4250delT(;)-4546delT(;)-5delT				No	-	44797		protein_coding_gene, Pf7G8_080005900
Pf7G8_05	754934	Deletion	T	-	No	1		Homozygous	33	64	51.5625		21	12	43	23	0.363636	30.3636				33	66	30	33	-1.03	0.172292	1	yes	Yes	38	"CDS":c.*104delT(;)*458delT(;)*811delA(;)-15delT				No	-	754970, 754933		FACT-L, Pf7G8_050022600
Pf7G8_06	772658	Deletion	A	-	No	1		Homozygous	50	97	51.5464		25	26	60	42	0.490196	32.02				51	102	43	46	-2.61	0.0481307	0.829985	yes	Yes	35	"CDS":c.*1776delA(;)*52delA(;)-1153delA(;)-1376delA(;)-1577delA(;)-2955delT(;)-296delA(;)-4963delT(;)-620delA(;)-781delA(;)-89delA(;)-947delA				No	-	772691, 772657		GPI1, Pf7G8_060023800
Pf7G8_07	992643	Deletion	A	-	No	1		Homozygous	51	99	51.5152		30	22	69	31	0.423077	31.4314				52	100	47	46	-2.05	0.0103972	0.684288	yes	Yes	37	"CDS":c.*1200delT(;)*1293delA(;)*1398delT(;)*321delT(;)*551delT(;)*717delT(;)*82delT(;)*997delT(;)-191delT(;)-35delT(;)-403delT(;)-602delT				No	-	992678, 992642		protein_coding_gene, Pf7G8_070028200
Pf7G8_13	1987057	Deletion	T	-	No	1		Homozygous	36	70	51.4286		23	13	44	27	0.361111	27.8056				36	71	35	29	-3.31	0.0265916	1	yes	Yes	34	"CDS":c.*1128delT(;)*1414delT(;)*1691delT(;)*226delA(;)*38delA(;)*403delA(;)*593delA(;)-110delA(;)-2195delT(;)-392delA				No	-	1987056, 1987089		protein_coding_gene, Pf7G8_130055500
Pf7G8_10	1130611..1130612	Deletion	TT	-	No	2		Homozygous	37	72	51.3889		23	15	39	35	0.394737	32.9459				38	74	34	35	-1.43	0.342302	0.943667	no	No	1	"CDS":c.*323_*324delAA(;)-202_-201delAA(;)-2364_-2363delAA(;)-2522_-2521delAA(;)-2818_-2817delAA(;)-3616_-3615delTT(;)-423_-422delAA(;)-803_-802delAA				No	-	1130641, 1130610		protein_coding_gene, Pf7G8_100033000
Pf7G8_12	1030797	Deletion	T	-	No	1		Homozygous	37	72	51.3889		20	18	42	33	0.473684	29.7027				38	75	32	34	-1	0.881972	1	yes	Yes	30	"CDS":c.*376delT(;)-2595delT(;)-2954delT(;)-4delT				No	-	1030825		protein_coding_gene, Pf7G8_120029900
Pf7G8_14	3288587	SNV	G	A	No	1		Homozygous	57	111	51.3514		35	24	67	47	0.40678	35.2982				59	114	48	46	-0.04	0.658138	1	yes	No	1	"CDS":c.333C>T			"CDS":c.333C>T	No	No			VAR, Pf7G8_140084600
Pf7G8_14	3288590	SNV	A	T	No	1		Homozygous	59	115	51.3043		35	26	68	51	0.42623	36.6271				61	119	50	48	3.6	0.75485	1	yes	No	1	"CDS":c.330T>A			"CDS":c.330T>A	No	No			VAR, Pf7G8_140084600
Pf7G8_13	2485550	Deletion	A	-	No	1		Homozygous	44	86	51.1628		20	25	56	33	0.444444	30.7955				45	89	41	42	-3.74	0.074814	0.319418	yes	Yes	38	"CDS":c.*36delA(;)*406delA(;)-3714delA(;)-543delA			"CDS":c.*36delA	No	No	2485586		protein_coding_gene, Pf7G8_130067500
Pf7G8_06	445460	Deletion	T	-	No	1		Homozygous	25	49	51.0204		13	12	32	17	0.48	28.48				25	49	20	24	-1.53	0.28757	0.765753	yes	Yes	33	"CDS":c.*1393delT(;)*1675delT(;)*168delT(;)-486delT(;)-6delT(;)-817delT				No	-	445491		protein_coding_gene, Pf7G8_060015700
Pf7G8_14	102344	Deletion	A	-	No	1		Homozygous	27	53	50.9434		12	16	29	25	0.428571	28.3704				28	54	24	25	-2.02	0.557768	0.872526	yes	Yes	40	"CDS":c.*1048delT(;)*133delT(;)*1540delT(;)*1810delT(;)-170delT(;)-2461delT(;)-2732delT(;)-3484delT(;)-415delT(;)-4746delA(;)-4983delT(;)-7delT				No	-	102343, 102382		SR140, Pf7G8_140008100
Pf7G8_08	1052175	Deletion	T	-	No	1		Homozygous	28	55	50.9091		16	14	31	27	0.466667	25.5				30	58	26	27	-3.69	0.215705	1	yes	Yes	30	"CDS":c.*118delT(;)*1720delT(;)*1852delT(;)*388delT(;)-1066delT(;)-1228delT(;)-1481delT(;)-1702delT(;)-1810delT(;)-1967delT(;)-2156delT(;)-2432delT(;)-2604delT(;)-2787delT(;)-344delT(;)-4279delT(;)-659delT(;)-8delT(;)-912delT				No	-	1052203		LMF1, Pf7G8_080029800
Pf7G8_11	1535386	Deletion	T	-	No	1		Homozygous	28	55	50.9091		10	18	25	31	0.357143	27.5714				28	56	24	28	-1.26	0.205049	0.92516	yes	Yes	36	"CDS":c.*148delT(;)*360delT(;)*701delT(;)-2389delT(;)-2797delA(;)-6delT(;)-909delT				No	-	1535420, 1535385		protein_coding_gene, Pf7G8_110043400
Pf7G8_01	164201	Deletion	A	-	No	1		Homozygous	29	57	50.8772		16	13	33	27	0.448276	28.4483				29	60	27	27	-2.62	0.327065	1	yes	Yes	35	"CDS":c.*1135delA(;)*67delA(;)-2395delA(;)-256delA(;)-3475delA(;)-4421delT(;)-4667delT(;)-4837delT(;)-93delA				No	-	164234, 164200		TRSP, Pf7G8_010008200
Pf7G8_14	3288578..3288579	MNV	GT	AA	No	2		Homozygous	59	116	50.8621		35	26	70	49	0.42623	35.5652				61	119	52	50	0.05	0.398331	1	no	No	1	"CDS":c.341_342delinsTT	"CDS":p.Tyr114Phe	"CDS":p.Tyr114Phe	"CDS":c.341_342delinsTT	Yes	Yes			VAR, Pf7G8_140084600
Pf7G8_07	172177	Deletion	T	-	No	1		Homozygous	30	59	50.8475		16	14	36	24	0.466667	31.2				30	60	25	27	-2.37	0.300446	0.974616	yes	Yes	45	"CDS":c.*1007delT(;)*1211delT(;)*127delT(;)*1480delT(;)*1673delT(;)*392delT(;)*583delT(;)*766delT(;)*974delA(;)-147delT(;)-4099delT(;)-4delT				No	-	172176, 172220		protein_coding_gene, Pf7G8_070009000
Pf7G8_05	838232..838233	Deletion	AA	-	No	2		Homozygous	31	61	50.8197		6	26	25	39	0.1875	26.3276				32	64	31	28	-4.65	0.378322	0.357123	no	No	1	"CDS":c.*1015_*1016delAA(;)-354_-353delAA(;)-817_-816delAA				No	-	838273		protein_coding_gene, Pf7G8_050024900
Pf7G8_06	215588	Deletion	A	-	No	1		Homozygous	31	61	50.8197		20	11	47	14	0.354839	32.5806				31	61	21	24	-0.89	0.0331952	0.66	yes	Yes	35	"CDS":c.*1716delT(;)*41delA(;)-1048delT(;)-1508delT(;)-158delA(;)-1744delT(;)-1980delT(;)-2214delT(;)-2406delT(;)-409delA(;)-599delA				No	-	215587, 215621		ARK1, Pf7G8_060010300
Pf7G8_14	911981	Deletion	T	-	No	1		Homozygous	31	61	50.8197		18	13	35	27	0.419355	27.4516				31	62	29	28	-2.48	0.321659	1	yes	Yes	43	"CDS":c.*1690delT(;)*188delT(;)-1690delT(;)-3300delT(;)-361delT(;)-5delT				No	-	912022		HRD1, Pf7G8_140027800
Pf7G8_05	1103565	Deletion	A	-	No	1		Homozygous	33	65	50.7692		18	17	45	25	0.485714	30.9091				35	70	31	28	-4.68	0.697162	0.715466	yes	Yes	32	"CDS":c.*190delT(;)*353delT(;)-278delT(;)-421delT(;)-4865delT(;)-645delT(;)-64delT				No	-	1103564		ARF-GAP, Pf7G8_050031400
Pf7G8_06	704997	Deletion	A	-	No	1		Homozygous	33	65	50.7692		10	24	36	30	0.294118	28.6061				34	66	30	30	-2.76	0.0391642	0.157183	yes	Yes	42	"CDS":c.*70delA(;)-1128delA(;)-1433delA(;)-148delA(;)-1584delA(;)-1764delA(;)-4304delA(;)-4566delA(;)-831delA				No	-	705037		protein_coding_gene, Pf7G8_060022100
Pf7G8_10	872333	Deletion	T	-	No	1		Homozygous	34	67	50.7463		23	17	48	29	0.425	31.3824				40	77	31	30	-1.24	0.537615	0.992409	yes	Yes	34	"CDS":c.*161delT(;)-10delT				No	-	872365		protein_coding_gene, Pf7G8_100026500
Pf7G8_12	1305628..1305629	Deletion	AA	-	No	2		Homozygous	36	71	50.7042		22	16	50	25	0.421053	31.7222				38	75	34	32	-3.67	0.143168	0.888543	no	No	1	"CDS":c.*1426_*1427delAA(;)*315_*316delAA(;)*480_*481delAA(;)*56_*57delAA(;)-1045_-1044delAA(;)-190_-189delAA(;)-31_-30delAA(;)-341_-340delAA(;)-4653_-4652delAA(;)-4843_-4842delAA(;)-552_-551delAA				No	-	1305660		protein_coding_gene, Pf7G8_120036400
Pf7G8_13	1968258	Deletion	T	-	No	1		Homozygous	36	71	50.7042		19	17	43	30	0.472222	28.3056				36	73	32	30	-3.59	0.108955	0.979376	yes	Yes	42	"CDS":c.*159delT(;)-1078delT(;)-13delT(;)-3321delA				No	-	1968298, 1968257		protein_coding_gene, Pf7G8_130055000
Pf7G8_04	193766	Deletion	A	-	No	1		Homozygous	39	77	50.6494		15	25	39	41	0.375	31.6667				40	80	36	37	-3.57	0.610834	0.79309	yes	Yes	37	"CDS":c.*118delT(;)-1068delT(;)-1301delT(;)-15delT				No	-	193765		ApiAP2, Pf7G8_040009400
Pf7G8_09	108446^108447	Insertion	-	AT	No	2		Homozygous	40	79	50.6329		26	20	57	30	0.434783	35.8077				46	87	39	40	5.63	0.382144	0.866046	no	No	1	"CDS":c.*1878_*1879dupAT(;)*69_*70dupAT(;)-1733_-1732dupAT(;)-1958_-1957dupAT(;)-3560_-3559dupAT(;)-42_-41dupAT				No	-	108446		FIKK9.6, Pf7G8_090007400
Pf7G8_08	256420..256421	Deletion	TT	-	No	2		Homozygous	42	83	50.6024		21	23	50	40	0.477273	29.3571				44	90	38	36	-4.46	0.0380647	0.934017	no	No	1	"CDS":c.*31_*32delAA(;)-3692_-3691delAA(;)-3948_-3947delTT(;)29_30delAA	"CDS":p.Lys10fs	"CDS":p.Lys10fs	"CDS":c.29_30delAA	No	Yes	256419, 256451		pseudogenic_transcript, Pf7G8_080009800-t41_1
Pf7G8_09	1434735	Deletion	T	-	No	1		Homozygous	46	91	50.5495		34	13	64	30	0.276596	31.087				47	94	40	39	-1.41	0.11449	0.986822	yes	Yes	35	"CDS":c.*44delA(;)-279delA(;)-2883delT(;)-3187delT(;)-3672delA(;)-3943delA				No	-	1434768, 1434734		REX3, Pf7G8_090041400
Pf7G8_14	3288581	SNV	T	G	No	1		Homozygous	58	115	50.4348		34	26	68	50	0.433333	36.4483				60	118	49	48	4.08	0.456648	1	yes	No	1	"CDS":c.339A>C			"CDS":c.339A>C	Yes	No			VAR, Pf7G8_140084600
Pf7G8_01	371654	Deletion	A	-	No	1		Heterozygous	37	74	50		16	21	38	38	0.432432	32.7297				37	76	31	33	-3.24	0.0991107	0.969255	yes	Yes	35	"CDS":c.*1346delA(;)*51delA(;)-1147delA(;)-121delA(;)-1506delA(;)-1704delA(;)-1866delA(;)-2146delA(;)-2332delA(;)-2554delA(;)-2769delA(;)-2919delA(;)-3082delA(;)-3425delA(;)-3644delA(;)-3807delA(;)-3943delT(;)-394delA(;)-4093delA(;)-4203delT(;)-4589delA(;)-653delA(;)-879delA				No	-	371653, 371687		protein_coding_gene, Pf7G8_010013700
Pf7G8_01	371654	SNV	A	A	Yes	1		Heterozygous	37	74	50		22	17	38	38	0.435897	35.0811				39	76	32	34		0.0959812	0.976499	yes	Yes	35					No	-			protein_coding_gene, Pf7G8_010013700
Pf7G8_02	197008	Deletion	T	-	No	1		Heterozygous	42	84	50		27	16	51	39	0.372093	33.3095				43	90	35	39	-2.23	0.699336	0.972584	yes	Yes	38	"CDS":c.*1320delA(;)*181delT(;)-23delT(;)-4207delA(;)-799delA				No	-	197044, 197007		protein_coding_gene, Pf7G8_020009700
Pf7G8_02	197008	SNV	T	T	Yes	1		Heterozygous	42	84	50		24	23	51	39	0.489362	36				47	90	39	37		0.652996	0.98584	yes	Yes	38					No	-			protein_coding_gene, Pf7G8_020009700
Pf7G8_02	444703..444704	Deletion	AA	-	No	2		Heterozygous	21	42	50		8	14	27	17	0.363636	32.2381				22	44	19	18	-1.85	0.150334	0.304447	yes	Yes	28	"CDS":c.*1346_*1347delTT(;)*158_*159delTT(;)*1600_*1601delTT(;)*1936_*1937delTT(;)*728_*729delTT(;)*961_*962delTT(;)-1199_-1198delTT(;)-1637_-1636delTT(;)-1819_-1818delTT(;)-2029_-2028delTT(;)-2214_-2213delTT(;)-289_-288delTT(;)-3136_-3135delTT(;)-3637_-3636delAA(;)-56_-55delTT(;)-832_-831delTT				No	-	444702, 444728		KASIII, Pf7G8_020015900
Pf7G8_02	444703..444704	MNV	AA	AA	Yes	2		Heterozygous	21	42	50		19	3	27	17	0.136364	34.1143				22	44	20	18		0.400746	0.21887	yes	Yes	28					No	-			KASIII, Pf7G8_020015900
Pf7G8_05	661503	Deletion	A	-	No	1		Homozygous	24	48	50		12	16	24	29	0.428571	32.5				28	53	23	24	-2.47	0.45937	1	yes	Yes	36	"CDS":c.*1216delT(;)*1218delA(;)*1766delT(;)*213delT(;)-5delT				No	-	661502, 661537		protein_coding_gene, Pf7G8_050020700
Pf7G8_06	996545	Deletion	A	-	No	1		Heterozygous	23	46	50		13	10	26	20	0.434783	31.087				23	46	20	22	-2.61	0.802878	1	yes	Yes	27	"CDS":c.*1272delT(;)*136delT(;)-10delT(;)-150delT(;)-328delT(;)-453delT(;)-670delT				No	-	996544		protein_coding_gene, Pf7G8_060029700
Pf7G8_06	996545	SNV	A	A	Yes	1		Heterozygous	23	46	50		13	10	26	20	0.434783	34.3478				23	46	20	22		0.307705	1	yes	Yes	27					No	-			protein_coding_gene, Pf7G8_060029700
Pf7G8_06	1167466	Deletion	T	-	No	1		Heterozygous	34	68	50		13	23	34	37	0.361111	28.1765				36	71	32	30	-3.2	0.226537	0.783794	yes	Yes	38	"CDS":c.*40delA(;)*900delA(;)-1322delA(;)-140delA(;)-2541delT(;)-462delA(;)-669delA				No	-	1167465, 1167502		protein_coding_gene, Pf7G8_060033600
Pf7G8_06	1167466	SNV	T	T	Yes	1		Heterozygous	34	68	50		21	14	34	37	0.4	34.2059				35	71	28	27		0.367018	0.776107	yes	Yes	38					No	-			protein_coding_gene, Pf7G8_060033600
Pf7G8_08	881779	Deletion	A	-	No	1		Heterozygous	21	42	50		17	4	33	11	0.190476	34.3333				21	44	18	17	-0.16	0.41014	0.957617	yes	Yes	41	"CDS":c.*193delT(;)-11delT(;)-1291delT(;)-1414delT(;)-1623delT(;)-1871delT(;)-2448delT(;)-2605delT(;)-2851delT(;)-3192delT(;)-3586delT(;)-3779delT(;)-3959delT(;)-4107delT(;)-4315delT(;)-4534delT(;)-4712delT(;)-4996delT				No	-	881778		SRCAP, Pf7G8_080025100
Pf7G8_08	881779	SNV	A	A	Yes	1		Heterozygous	21	42	50		16	7	33	11	0.304348	34.8095				23	44	18	18		0.363796	0.976831	yes	Yes	41					No	-			SRCAP, Pf7G8_080025100
Pf7G8_09	1225096..1225097	Deletion	AA	-	No	2		Homozygous	35	70	50		20	16	47	26	0.444444	28.1848				36	73	33	32	-4.95	0.0971533	0.911135	no	No	1	"CDS":c.*1473_*1474delAA				No	-	1225129		pseudogenic_transcript, Pf7G8_090035700-t41_1
Pf7G8_10	690586..690587	Deletion	TT	-	No	2		Heterozygous	29	58	50		11	19	26	35	0.366667	26.8772				30	61	28	27	-5.58	0.0667654	0.983314	yes	Yes	31	"CDS":c.*28_*29delAA(;)-3119_-3118delAA(;)-3241_-3240delAA(;)-3435_-3434delAA(;)-3704_-3703delAA(;)-3911_-3910delAA(;)26_27delAA	"CDS":p.Lys9fs	"CDS":p.Lys9fs	"CDS":c.26_27delAA	No	Yes	690585		pseudogenic_transcript, Pf7G8_100023100-t41_1
Pf7G8_10	690586..690587	MNV	TT	TT	Yes	2		Heterozygous	29	58	50		15	16	26	35	0.483871	35.2364				31	61	27	28		0.199144	0.988154	yes	Yes	31					No	No			pseudogenic_transcript, Pf7G8_100023100-t41_1
Pf7G8_11	1579095	Deletion	T	-	No	1		Homozygous	9	18	50		4	5	7	12	0.444444	28.6667				9	19	9	9	-0.67	0.762621	0.984536	yes	Yes	39	"CDS":c.*46delA(;)-1750delA(;)-235delA				No	-	1579094		protein_coding_gene, Pf7G8_110044400
Pf7G8_11	1760191	Deletion	A	-	No	1		Heterozygous	26	52	50		9	18	25	29	0.333333	27.4231				27	54	24	22	-3.92	0.797945	0.774517	yes	Yes	38	"CDS":c.*1082delA(;)*1267delA(;)*1690delA(;)*209delA(;)*433delA(;)*573delA(;)*58delA(;)*750delA(;)*767delT(;)*931delA(;)-2559delT(;)-366delA(;)-95delA				No	-	1760190, 1760227		protein_coding_gene, Pf7G8_110049400
Pf7G8_11	1760191	SNV	A	A	Yes	1		Heterozygous	26	52	50		16	11	25	29	0.407407	35.9231				27	54	19	21		0.619191	0.786932	yes	Yes	38					No	-			protein_coding_gene, Pf7G8_110049400
Pf7G8_12	683957	SNV	A	G	No	1		Homozygous	7	14	50		2	6	5	11	0.25	36.8571				8	16	6	7	1.79	0.804508	0.988713	yes	No	1	"CDS":c.*1869A>G(;)544A>G	"CDS":p.Lys182Glu	"CDS":p.Lys182Glu	"CDS":c.544A>G	No	Yes			protein_coding_gene, Pf7G8_120022200
Pf7G8_13	243624..243625	Deletion	AA	-	No	2		Homozygous	29	58	50		14	16	30	30	0.466667	29.2982				30	60	29	29	-6.87	0.326161	1	no	No	1	"CDS":c.*1098_*1099delAA(;)*334_*335delAA(;)*41_*42delAA(;)*551_*552delAA(;)*733_*734delTT(;)*795_*796delAA(;)-4535_-4534delAA(;)-67_-66delAA				No	-	243623, 243653		protein_coding_gene, Pf7G8_130010600
Pf7G8_13	2600757	Deletion	T	-	No	1		Homozygous	36	72	50		21	16	44	29	0.432432	28.3333				37	73	31	30	-0.82	0.676659	0.999623	yes	Yes	41	"CDS":c.*1728delA(;)*470delA(;)-554delA(;)-754delA				No	-	2600756		protein_coding_gene, Pf7G8_130070700
Pf7G8_14	2896772	Deletion	A	-	No	1		Homozygous	25	50	50		15	10	37	15	0.4	33.68				25	52	23	24	1.39	0.357871	0.819879	yes	Yes	33	"CDS":c.*152delT(;)*990delA(;)-331delT(;)-3875delT				No	-	2896771, 2896803		protein_coding_gene, Pf7G8_140075800

### Sheet: A1G9 (control) vs A2E10
Chromosome	Region	Type	Reference	Allele	Reference allele	Length	Linkage	Zygosity	Count	Coverage	Frequency	Probability	Forward read count	Reverse read count	Forward read coverage	Reverse read coverage	Forward/reverse balance	Average quality	Exact match	Partial MNV match	Overlap	Read count	Read coverage	# unique start positions	# unique end positions	BaseQRankSum	Read position test probability	Read direction test probability	Hyper-allelic	Homopolymer	Homopolymer length	Coding region change	Amino acid change	Amino acid change in longest transcript	Coding region change in longest transcript	Other variants within codon	Non-synonymous	Start by 3' rule	Symbols by 3' rule	Overlapping gene name
Pf7G8_11	886709	SNV	A	G	No	1		Homozygous	73	74	98.6486		37	42	37	43	0.468354	33.7397				79	80	57	61		0.999999	1	no	No	1	"CDS":c.*10A>G(;)*1366A>G(;)*338A>G(;)*779A>G(;)*919T>C(;)-105A>G				No	-			ERO1, Pf7G8_110027600
Pf7G8_12	679487	SNV	A	G	No	1		Homozygous	66	69	95.6522		36	33	39	34	0.478261	32.2727				69	73	59	59		0.999989	1	no	No	1	"CDS":c.-1777T>C(;)-2346T>C(;)-2541T>C(;)-2843T>C(;)-3134T>C(;)-3285T>C(;)-3807T>C(;)-3927A>G(;)-4601T>C(;)756A>G			"CDS":c.756A>G	No	No			protein_coding_gene, Pf7G8_120022100
Pf7G8_04	957409	SNV	T	G	No	1		Homozygous	44	47	93.617		27	24	29	25	0.470588	32.1136				51	54	40	38		0.998191	1	no	No	1	"CDS":c.*1276T>G(;)*1784T>G(;)*98A>C(;)-105A>C(;)-2371A>C(;)-2724A>C(;)-3409T>G				No	-			protein_coding_gene, Pf7G8_040027600
Pf7G8_04	957392	SNV	T	C	No	1		Homozygous	55	59	93.2203		35	25	38	26	0.416667	32.3818				60	64	48	45		0.998646	1	no	No	1	"CDS":c.*115A>G(;)*1259T>C(;)*1767T>C(;)-2354A>G(;)-2707A>G(;)-3426T>C(;)-88A>G				No	-			protein_coding_gene, Pf7G8_040027600
Pf7G8_13	2103646	Deletion	T	-	No	1		Homozygous	61	66	92.4242		24	42	27	44	0.363636	30.0656				66	71	54	48		0.99892	1	no	No	1	"CDS":c.*596delA(;)-1171delA(;)-1760delA(;)1delA	"CDS":p.Met1?	"CDS":p.Met1?	"CDS":c.1delA	No	Yes	2103645		pseudogenic_transcript, Pf7G8_130058600-t41_1
Pf7G8_10	972518	Deletion	T	-	No	1		Homozygous	74	82	90.2439		31	47	34	52	0.397436	28.3649				78	86	60	56		0.997698	1	no	No	1	"CDS":c.*72delA(;)-3235delT(;)-56delA				No	-	972540, 972517		protein_coding_gene, Pf7G8_100028600
Pf7G8_13	2377495	Deletion	A	-	No	1		Homozygous	68	76	89.4737		23	49	27	53	0.319444	28.5				72	80	52	58		0.978449	1	no	No	1	"CDS":c.*1175delT(;)*1454delT(;)-51delT				No	-	2377494		PIAS, Pf7G8_130065200
Pf7G8_12	201418	Deletion	T	-	No	1		Homozygous	70	79	88.6076		38	37	43	42	0.493333	28.9				75	85	54	58		0.906748	1	no	No	1	"CDS":c.*1delA(;)-1445delT(;)-1delA				No	-	201443, 201417		pseudogenic_transcript, Pf7G8_120009200-t41_1
Pf7G8_05	343313	Deletion	A	-	No	1		Homozygous	116	131	88.5496		64	56	74	61	0.466667	33.7672				120	135	81	90		0.655195	1	no	No	1	"CDS":c.*47delA(;)-3773delA(;)-3970delA(;)-4275delA(;)-90delA				No	-	343336		protein_coding_gene, Pf7G8_050013100
Pf7G8_09	825405	Deletion	T	-	No	1		Homozygous	60	68	88.2353		48	17	50	23	0.261538	32.2667				65	73	54	51		0.584535	0.964737	no	No	1	"CDS":c.*44delA(;)*734delA(;)-1030delA(;)-1177delA(;)-1367delA(;)-1566delA(;)-160delA(;)-354delA(;)-4659delT(;)-570delA(;)-790delA				No	-	825404, 825430		protein_coding_gene, Pf7G8_090024900
Pf7G8_11	425928	Deletion	T	-	No	1		Homozygous	68	78	87.1795		38	36	44	41	0.486486	32.8971				74	85	53	54		0.970371	1	no	No	1	"CDS":c.*1671delT(;)*29delA(;)*544delA(;)*745delA(;)-1011delA(;)-1227delA(;)-1451delA(;)-2715delT(;)-332delA(;)-4099delT(;)-627delA(;)-64delA				No	-	425927, 425947		protein_coding_gene, Pf7G8_110016600
Pf7G8_11	641023	Deletion	A	-	No	1		Homozygous	52	60	86.6667		31	24	34	29	0.436364	30.3654				55	63	47	45		0.929655	1	no	No	1	"CDS":c.*59delA(;)*931delT(;)-3927delT(;)-39delA				No	-	641022, 641040		protein_coding_gene, Pf7G8_110022100
Pf7G8_13	2572155	Deletion	A	-	No	1		Homozygous	78	90	86.6667		49	34	58	37	0.409639	33.5				83	95	64	66		0.860327	1	no	No	1	"CDS":c.*25delA(;)*895delA(;)-3533delT(;)-884delA(;)24delA			"CDS":c.*25delA	No	No	2572180, 2572154		pseudogenic_transcript, Pf7G8_130070000-t41_1
Pf7G8_13	1884142	Deletion	T	-	No	1		Homozygous	69	80	86.25		43	29	46	37	0.402778	32.3768				72	83	56	58		0.902974	0.999745	no	No	1	"CDS":c.*77delA(;)-1979delA(;)-2311delA(;)-4259delA(;)-66delA				No	-	1884141		protein_coding_gene, Pf7G8_130052800
Pf7G8_11	1542633	Deletion	T	-	No	1		Homozygous	66	77	85.7143		29	40	35	45	0.42029	28.0909				69	80	58	56		0.982082	1	no	No	1	"CDS":c.*50delA(;)*943delA(;)-2468delA(;)-2868delA(;)-3084delA(;)-3152delT(;)-3396delA(;)-42delA				No	-	1542653, 1542632		protein_coding_gene, Pf7G8_110043700
Pf7G8_08	210219	Deletion	A	-	No	1		Homozygous	95	111	85.5856		63	43	70	53	0.40566	30.9684				106	123	80	77		0.825202	1	no	No	1	"CDS":c.*1293delA(;)*1464delA(;)*1682delA(;)*1928delA(;)*43delA(;)*749delA(;)*978delA(;)-2088delA(;)-3325delA(;)-43delA				No	-	210234		protein_coding_gene, Pf7G8_080008900
Pf7G8_10	1049612	Deletion	T	-	No	1		Homozygous	98	115	85.2174		62	44	72	51	0.415094	32.1939				106	123	72	74		0.27379	1	no	No	1	"CDS":c.*1621delA(;)*1974delA(;)*24delA(;)-2046delA(;)-2576delA(;)23delA	"CDS":p.Asn8fs	"CDS":p.Asn8fs	"CDS":c.23delA	No	Yes	1049611		pseudogenic_transcript, Pf7G8_100030400-t41_1
Pf7G8_14	1597765	Deletion	T	-	No	1		Homozygous	86	101	85.1485		45	44	51	53	0.494382	28.7209				89	104	72	69		0.61597	1	no	No	1	"CDS":c.*313delT(;)*78delT(;)-1536delT(;)-1816delT(;)-9delT				No	-	1597787		protein_coding_gene, Pf7G8_140044500
Pf7G8_08	505952	Deletion	A	-	No	1		Homozygous	79	93	84.9462		43	42	51	48	0.494118	33.9241				85	99	68	67		0.737461	1	no	No	1	"CDS":c.*109delT(;)*1199delA(;)*438delT(;)-5delT				No	-	505951, 505976		PPM5, Pf7G8_080015300
Pf7G8_04	787410	Deletion	A	-	No	1		Homozygous	90	106	84.9057		67	25	74	35	0.271739	31.5667				92	109	74	76		0.805688	0.968169	no	No	1	"CDS":c.*221delA(;)*33delA(;)*549delA(;)-1115delA(;)-1314delA(;)-1483delA(;)-1954delA(;)-2332delA(;)-2549delA(;)-2830delA(;)-3041delA(;)-3220delA(;)-3433delA(;)-3826delA(;)-383delA(;)-4400delA(;)-91delA				No	-	787431		protein_coding_gene, Pf7G8_040023800
Pf7G8_02	478466	Deletion	T	-	No	1		Homozygous	73	86	84.8837		44	34	55	36	0.435897	30.2877				78	91	67	62		0.541273	0.999908	no	No	1	"CDS":c.*152delT(;)*443delT(;)-126delT(;)-2284delA(;)-3124delA				No	-	478465, 478491		protein_coding_gene, Pf7G8_020016800
Pf7G8_09	1176749	SNV	T	A	No	1		Homozygous	39	46	84.7826		12	28	15	32	0.3	33.9487				40	47	35	37		0.945089	1	no	No	1	"CDS":c.*1257T>A(;)*1436T>A(;)*1625T>A(;)*166T>A(;)*600T>A(;)-107T>A(;)-1115T>A(;)-2101T>A(;)-877T>A				No	-			RhopH2, Pf7G8_090034300
Pf7G8_03	778249	Deletion	A	-	No	1		Homozygous	77	91	84.6154		34	45	45	49	0.43038	26.4286				79	94	64	64		0.178708	0.99898	no	No	1	"CDS":c.*23delA(;)22delA			"CDS":c.*23delA	No	No	778272		pseudogenic_transcript, Pf7G8_030024400-t41_1
Pf7G8_09	932748	Deletion	T	-	No	1		Homozygous	88	104	84.6154		51	43	57	53	0.457447	33.2045				94	110	70	67		0.421033	1	no	No	1	"CDS":c.*1052delA(;)*115delA(;)*822delA(;)39delA	"CDS":p.Lys13fs	"CDS":p.Lys13fs	"CDS":c.39delA	No	Yes	932747		protein_coding_gene, Pf7G8_090027600
Pf7G8_09	1176810..1176811	MNV	TT	CA	No	2		Homozygous	33	39	84.6154		9	24	13	26	0.272727	33.6885				33	39	29	28		0.995162	0.984346	no	No	1	"CDS":c.*1318_*1319delinsCA(;)*1497_*1498delinsCA(;)*1686_*1687delinsCA(;)*227_*228delinsCA(;)*661_*662delinsCA(;)-1054_-1053delinsCA(;)-2040_-2039delinsCA(;)-46_-45delinsCA(;)-816_-815delinsCA				No	-			RhopH2, Pf7G8_090034300
Pf7G8_14	1333804	Deletion	T	-	No	1		Homozygous	75	89	84.2697		39	42	41	54	0.481481	28				81	95	61	61		0.927342	0.998417	no	No	1	"CDS":c.*2delA(;)1delA	"CDS":p.Arg1fs	"CDS":p.Arg1fs	"CDS":c.1delA	No	Yes	1333803		pseudogenic_transcript, Pf7G8_140038600-t41_1
Pf7G8_14	2981124	Deletion	A	-	No	1		Homozygous	64	76	84.2105		35	31	41	37	0.469697	32.625				66	78	53	57		0.815325	1	no	No	1	"CDS":c.*127delT(;)-1489delT(;)-4546delA(;)-8delT				No	-	2981123, 2981155		protein_coding_gene, Pf7G8_140078100
Pf7G8_12	1557237	SNV	T	A	No	1		Homozygous	31	37	83.7838		10	21	12	25	0.322581	32.8387				31	37	29	27		0.99818	1	no	No	1	"CDS":c.*1153T>A(;)*228T>A(;)-1531T>A(;)-32T>A				No	-			protein_coding_gene, Pf7G8_120041700
Pf7G8_06	974698	Deletion	T	-	No	1		Homozygous	36	43	83.7209		27	10	31	13	0.27027	33.5833				37	44	34	33		0.978432	1	no	No	1	"CDS":c.*1920delA(;)*227delT(;)*70delT(;)-1104delT(;)-1553delA(;)-1744delA(;)-202delT(;)-2083delA(;)-2598delA(;)-2894delA(;)-3053delA(;)-3351delA(;)-486delT(;)-598delT(;)-897delT				No	-	974731, 974697		protein_coding_gene, Pf7G8_060029300
Pf7G8_13	1903529	Deletion	T	-	No	1		Homozygous	72	86	83.7209		49	26	55	34	0.346667	34.3333				75	89	63	59		0.782201	0.999918	no	No	1	"CDS":c.*364delA(;)*39delA(;)-107delA(;)-1331delA(;)-1675delA(;)-1829delA(;)-2077delA(;)-2292delT(;)-3058delT(;)-392delA				No	-	1903528, 1903556		WDR16, Pf7G8_130053100
Pf7G8_08	367866	Deletion	T	-	No	1		Homozygous	75	90	83.3333		48	30	57	36	0.384615	32.0533				78	93	63	65		0.0663015	1	no	No	1	"CDS":c.*1145delT(;)*159delT(;)*367delT(;)*566delT(;)-1515delT(;)-1772delT(;)-2319delT(;)-9delT				No	-	367894		protein_coding_gene, Pf7G8_080012500
Pf7G8_07	239639	Deletion	T	-	No	1		Homozygous	53	64	82.8125		39	15	47	19	0.277778	31.5094				54	66	43	46		0.975718	1	no	No	1	"CDS":c.-2delA(;)816delA	"CDS":p.Lys272fs	"CDS":p.Lys272fs	"CDS":c.816delA	No	Yes	239638		pseudogenic_transcript, Pf7G8_070009900-t41_1
Pf7G8_12	1264502	Deletion	T	-	No	1		Homozygous	43	52	82.6923		17	27	18	35	0.386364	25.8837				44	53	39	35		0.814459	0.995847	no	No	1	"CDS":c.*1107delA(;)*1251delA(;)*1398delA(;)*1593delA(;)*1736delA(;)*2001delA(;)*210delA(;)*443delA(;)*48delA(;)*660delA(;)*820delA(;)-1046delA(;)-1410delA(;)-154delA(;)-1664delA(;)-1960delA(;)-2132delA(;)-3236delT(;)-3591delT(;)-3889delT(;)-395delA(;)-3982delA(;)-4214delT(;)-4396delA(;)-4401delT(;)-4692delT(;)-633delA(;)-771delA(;)-902delA				No	-	1264533, 1264501		protein_coding_gene, Pf7G8_120035300
Pf7G8_13	1999078	Deletion	T	-	No	1		Homozygous	81	98	82.6531		48	41	51	55	0.460674	29.5556				89	106	62	60		0.985425	0.991609	no	No	1	"CDS":c.*342delT(;)*797delT(;)-130delT(;)-2263delT(;)-3251delA(;)-3884delA				No	-	1999096, 1999077		protein_coding_gene, Pf7G8_130055800
Pf7G8_08	1241548	Deletion	T	-	No	1		Homozygous	75	91	82.4176		45	35	50	46	0.4375	32.1333				80	96	56	57		0.782255	1	no	No	1	"CDS":c.*60delA(;)-2212delA(;)-32delA				No	-	1241547		protein_coding_gene, Pf7G8_080034500
Pf7G8_12	1206910	Deletion	T	-	No	1		Homozygous	89	108	82.4074		57	37	64	49	0.393617	31.0787				94	113	68	72		0.819007	0.999871	no	No	1	"CDS":c.*69delA(;)-35delA				No	-	1206909		protein_coding_gene, Pf7G8_120034300
Pf7G8_05	667866	Deletion	T	-	No	1		Homozygous	60	73	82.1918		23	40	28	48	0.365079	28.6167				63	76	50	49		0.918709	1	no	No	1	"CDS":c.*1004delT(;)*298delT(;)*604delT(;)*74delT(;)*822delT(;)-152delT(;)-1929delT(;)-2955delT(;)-3230delA(;)-3747delT(;)-3911delT(;)-4791delA				No	-	667865, 667891		protein_coding_gene, Pf7G8_050020800
Pf7G8_09	936509	Deletion	T	-	No	1		Homozygous	91	111	81.982		41	53	51	63	0.43617	30.2308				94	114	66	69		0.477142	1	no	No	1	"CDS":c.*1647delA(;)*29delA(;)*333delA(;)-2608delA(;)-2856delA(;)-3110delA(;)-3723delA(;)-775delA(;)-92delA(;)-971delA				No	-	936508		FabG, Pf7G8_090027700
Pf7G8_13	845908	Deletion	T	-	No	1		Homozygous	68	83	81.9277		43	25	55	28	0.367647	34.2353				68	83	59	55		0.283567	1	no	No	1	"CDS":c.*1161delT(;)*401delT(;)*53delT(;)*617delT(;)*899delT(;)-1039delT(;)-28delT(;)-3203delT(;)-331delT(;)-4323delA(;)-680delT				No	-	845936, 845907		PDEgamma, Pf7G8_130026100
Pf7G8_10	368239	Deletion	A	-	No	1		Homozygous	67	82	81.7073		46	24	57	28	0.342857	30.8806				70	85	56	58		0.865701	1	no	No	1	"CDS":c.*97delA(;)-1166delA(;)-1300delT(;)-1304delA(;)-1510delT(;)-1539delA(;)-1722delT(;)-2355delT(;)-319delT(;)-320delA(;)-599delA(;)-650delT(;)-910delA(;)-99delA				No	-	368238, 368264		protein_coding_gene, Pf7G8_100014900
Pf7G8_06	629485	Deletion	T	-	No	1		Homozygous	80	98	81.6327		45	42	53	52	0.482759	28.3625				87	105	62	62		0.271924	1	no	No	1	"CDS":c.*1611delA(;)*2delA(;)1delA	"CDS":p.Thr1fs	"CDS":p.Thr1fs	"CDS":c.1delA	No	Yes	629484		pseudogenic_transcript, Pf7G8_060020400-t41_1
Pf7G8_12	1903130	SNV	A	T	No	1		Homozygous	40	49	81.6327		24	18	28	24	0.428571	34				42	52	33	36		0.990493	1	no	No	1	"CDS":c.*209T>A(;)-2449A>T(;)-2716T>A(;)-29T>A(;)-4529T>A				No	-			protein_coding_gene, Pf7G8_120049800
Pf7G8_05	1096958	Deletion	T	-	No	1		Homozygous	71	87	81.6092		39	34	47	43	0.465753	31.4507				73	90	53	61		0.536718	1	no	No	1	"CDS":c.*1078delT(;)*1354delT(;)*15delA(;)*1604delT(;)*1865delT(;)*897delT(;)-3117delT(;)14delA	"CDS":p.Asn5fs	"CDS":p.Asn5fs	"CDS":c.14delA	No	Yes	1096988, 1096957		pseudogenic_transcript, Pf7G8_050031200-t41_1
Pf7G8_11	1586455	Deletion	A	-	No	1		Homozygous	62	76	81.5789		38	27	46	33	0.415385	29.8871				65	79	52	54		0.776662	1	no	No	1	"CDS":c.*136delA(;)-2878delT(;)-3066delA(;)-3475delT(;)-3813delT(;)-4675delT(;)30delA	"CDS":p.Lys10fs	"CDS":p.Lys10fs	"CDS":c.30delA	No	Yes	1586474, 1586454		protein_coding_gene, Pf7G8_110044500
Pf7G8_03	878478	Deletion	T	-	No	1		Homozygous	66	81	81.4815		40	33	52	39	0.452055	30.7879				73	91	59	52		0.802749	1	no	No	1	"CDS":c.*1782delT(;)*18delA(;)17delA	"CDS":p.Asn6fs	"CDS":p.Asn6fs	"CDS":c.17delA	No	Yes	878477, 878495		pseudogenic_transcript, Pf7G8_030027000-t41_1
Pf7G8_05	1066421	Deletion	A	-	No	1		Homozygous	66	81	81.4815		39	28	49	33	0.41791	29.9848				67	82	57	53		0.621848	1	no	No	1	"CDS":c.*61delA(;)-55delA				No	-	1066446		SMC6, Pf7G8_050030400
Pf7G8_09	1176807	SNV	T	G	No	1		Homozygous	26	32	81.25		8	18	11	21	0.307692	34.5				26	32	22	22		0.985197	0.99951	no	No	1	"CDS":c.*1315T>G(;)*1494T>G(;)*1683T>G(;)*224T>G(;)*658T>G(;)-1057T>G(;)-2043T>G(;)-49T>G(;)-819T>G				No	-			RhopH2, Pf7G8_090034300
Pf7G8_07	1067340	Deletion	T	-	No	1		Homozygous	73	90	81.1111		37	40	43	51	0.480519	28.726				77	94	60	61		0.667973	1	no	No	1	"CDS":c.*20delA(;)19delA	"CDS":p.Arg7fs	"CDS":p.Arg7fs	"CDS":c.19delA	No	Yes	1067339		pseudogenic_transcript, Pf7G8_070030000-t41_1
Pf7G8_11	575414	Deletion	T	-	No	1		Homozygous	81	100	81		59	27	71	36	0.313953	32.5309				86	107	69	69		0.405425	1	no	No	1	"CDS":c.*104delA(;)*339delA(;)*663delA(;)-226delA				No	-	575413		HSP101, Pf7G8_110020400
Pf7G8_07	368217	Deletion	A	-	No	1		Homozygous	55	68	80.8824		35	21	40	29	0.375	33				56	69	42	45		0.783143	0.998244	no	No	1	"CDS":c.*33delA(;)-132delA(;)-2438delA(;)-303delA(;)-563delA				No	-	368241		RAMA, Pf7G8_070012700
Pf7G8_01	435468	Deletion	T	-	No	1		Homozygous	59	73	80.8219		40	19	47	28	0.322034	30.5085				59	75	46	48		0.598237	0.986857	no	No	1	"CDS":c.*112delT(;)*305delT(;)*544delT(;)-1071delT(;)-287delT(;)-3330delA(;)-3985delA(;)-510delT(;)-694delT(;)-9delT				No	-	435498, 435467		protein_coding_gene, Pf7G8_010015600
Pf7G8_05	694423	Deletion	T	-	No	1		Homozygous	100	124	80.6452		62	45	76	56	0.420561	28.81				107	132	73	74		0.231498	1	no	No	1	"CDS":c.*1423delA(;)*1635delA(;)*33delT(;)-145delT(;)-4499delT				No	-	694448, 694422		ATPase1, Pf7G8_050021300
Pf7G8_04	951094	Deletion	T	-	No	1		Homozygous	62	77	80.5195		32	32	37	42	0.5	32.2742				64	79	47	52		0.407876	1	no	No	1	"CDS":c.*1069delT(;)*1327delT(;)*1500delT(;)*1704delT(;)*1897delT(;)*198delT(;)*409delT(;)-139delT(;)-1730delT(;)-4444delT(;)-4664delT(;)-477delT				No	-	951121		protein_coding_gene, Pf7G8_040027200
Pf7G8_08	887770	Deletion	T	-	No	1		Homozygous	70	87	80.4598		45	25	55	32	0.357143	32.7286				70	87	56	57		0.885079	1	no	No	1	"CDS":c.*187delA(;)*422delA(;)*539delA(;)-60delA				No	-	887769		SRCAP, Pf7G8_080025100
Pf7G8_03	658901	Deletion	T	-	No	1		Homozygous	82	102	80.3922		48	41	57	53	0.460674	31.7805				89	110	69	67		0.500289	1	no	No	1	"CDS":c.*218delT(;)*637delT(;)*940delA(;)-22delT(;)-4077delA				No	-	658922, 658900		pseudogenic_transcript, Pf7G8_030022100-t41_1
Pf7G8_02	240074	Deletion	A	-	No	1		Homozygous	72	90	80		40	38	49	49	0.487179	29.3472				78	98	62	56		0.266436	1	no	No	1	"CDS":c.*1183delA(;)*142delA(;)*1983delA(;)*987delA(;)57delA	"CDS":p.Lys19fs	"CDS":p.Lys19fs	"CDS":c.57delA	No	Yes	240100		protein_coding_gene, Pf7G8_020011100
Pf7G8_06	1048995	Deletion	T	-	No	1		Homozygous	48	60	80		29	22	37	26	0.431373	28.4583				51	63	40	41		0.49411	1	no	No	1	"CDS":c.*131delA(;)-2427delT(;)-2775delA(;)-331delA(;)-46delA				No	-	1048994, 1049019		""FabB/FabF"", Pf7G8_060031300
Pf7G8_09	626277	Deletion	T	-	No	1		Homozygous	72	90	80		43	32	55	39	0.426667	30.5				75	94	59	60		0.208067	1	no	No	1	"CDS":c.*158delT(;)-1835delA(;)-2633delT(;)-4356delA(;)-43delT				No	-	626306, 626276		ELF1, Pf7G8_090019500
Pf7G8_10	56817	Deletion	T	-	No	1		Homozygous	40	50	80		17	23	23	27	0.425	30.9				40	50	37	38		0.369703	1	no	No	1	"CDS":c.*42delA(;)-120delA(;)-4055delA(;)-4448delA				No	-	56816		protein_coding_gene, Pf7G8_100006500
Pf7G8_11	1676032	Deletion	A	-	No	1		Homozygous	40	50	80		23	19	28	24	0.452381	29.925				42	52	34	36		0.956412	1	no	No	1	"CDS":c.*1547delT(;)*1771delT(;)*186delA(;)*541delA(;)-2756delT(;)-292delA(;)-554delA(;)-842delA(;)-92delA				No	-	1676031, 1676062		protein_coding_gene, Pf7G8_110046900
Pf7G8_13	910630	Deletion	T	-	No	1		Homozygous	80	100	80		44	41	57	48	0.482353	31.2125				85	105	69	67		0.232784	1	no	No	1	"CDS":c.*1144delT(;)*1315delT(;)*1404delT(;)*1642delA(;)*1737delT(;)*1898delT(;)*284delA(;)*334delT(;)*552delT(;)*677delT(;)*887delT(;)-4686delA(;)-73delA				No	-	910629, 910656		FabZ, Pf7G8_130027500
Pf7G8_14	484042	Deletion	T	-	No	1		Homozygous	56	70	80		40	18	48	25	0.310345	33.6786				58	73	49	47		0.659023	0.999805	no	No	1	"CDS":c.*1220delT(;)-1921delT(;)-3906delT(;)78delA	"CDS":p.Lys26fs	"CDS":p.Lys26fs	"CDS":c.78delA	No	Yes	484065, 484041		protein_coding_gene, Pf7G8_140017200
Pf7G8_14	945980	Deletion	T	-	No	1		Homozygous	36	45	80		18	18	23	22	0.5	31.0556				36	45	34	33		0.632739	1	no	No	1	"CDS":c.*1039delT(;)*127delT(;)*1611delT(;)*1878delT(;)*503delT(;)-13delT(;)-1411delT(;)-1623delT(;)-1792delT(;)-1989delT(;)-257delT(;)-727delT				No	-	946009		PP7, Pf7G8_140028600
Pf7G8_14	1361058	Deletion	T	-	No	1		Homozygous	75	94	79.7872		45	34	56	42	0.43038	29.7333				79	98	65	64		0.186807	1	no	No	1	"CDS":c.*136delA(;)-142delA(;)-3855delT				No	-	1361088, 1361057		protein_coding_gene, Pf7G8_140039000
Pf7G8_09	1324402	Deletion	T	-	No	1		Homozygous	59	74	79.7297		26	36	32	45	0.419355	28.5763				62	77	55	54		0.660259	1	no	No	1	"CDS":c.*30delA(;)-86delA				No	-	1324401		protein_coding_gene, Pf7G8_090038600
Pf7G8_04	403273	Deletion	T	-	No	1		Homozygous	82	103	79.6117		46	40	55	53	0.465116	30.5244				86	108	64	65		0.743919	1	no	No	1	"CDS":c.*859delA(;)-3482delT(;)1delA	"CDS":p.Met1?	"CDS":p.Met1?	"CDS":c.1delA	No	Yes	403300, 403272		protein_coding_gene, Pf7G8_040014200
Pf7G8_11	1608046	Deletion	T	-	No	1		Homozygous	70	88	79.5455		38	41	45	52	0.481013	30.9143				79	97	60	63		0.505009	1	no	No	1	"CDS":c.*1090delT(;)*116delT(;)*1295delT(;)*1570delT(;)*1708delT(;)*1844delT(;)*284delT(;)*420delT(;)*603delA(;)*636delT(;)*842delT(;)*988delT(;)-123delT(;)-2216delT(;)-3125delT(;)-3354delT(;)-3539delT(;)-361delT(;)-3747delT(;)-9delT				No	-	1608045, 1608071		protein_coding_gene, Pf7G8_110045000
Pf7G8_05	374336	Deletion	T	-	No	1		Homozygous	62	78	79.4872		26	38	32	48	0.40625	28.9355				64	80	49	48		0.545661	1	no	No	1	"CDS":c.*105delA(;)-1676delT(;)-3687delT(;)44delA	"CDS":p.Asn15fs	"CDS":p.Asn15fs	"CDS":c.44delA	No	Yes	374335, 374360		RCC1, Pf7G8_050013800
Pf7G8_06	939875	Deletion	A	-	No	1		Homozygous	85	107	79.4393		40	51	55	59	0.43956	31.3176				91	114	74	67		0.118624	0.999954	no	No	1	"CDS":c.*1184delT(;)*290delT(;)*431delT(;)*631delT(;)*877delT(;)-2161delT(;)-242delT(;)-3108delA(;)-467delT(;)-4959delA(;)-685delT(;)-9delT				No	-	939901, 939874		SOD2, Pf7G8_060028500
Pf7G8_13	1981535	Deletion	A	-	No	1		Homozygous	61	77	79.2208		32	30	41	37	0.483871	31.459				62	78	53	51		0.527395	1	no	No	1	"CDS":c.*49delA(;)-4001delA(;)-40delA(;)-4335delA				No	-	1981558		protein_coding_gene, Pf7G8_130055400
Pf7G8_14	2466571..2466572	Deletion	TT	-	No	2		Homozygous	61	77	79.2208		26	36	35	43	0.419355	28.1917				62	78	52	52	-4.44	0.968636	1	no	No	1	"CDS":c.*179_*180delTT(;)*32_*33delTT(;)*413_*414delTT(;)*619_*620delTT(;)*903_*904delTT(;)-106_-105delTT(;)-2349_-2348delAA(;)-2727_-2726delAA(;)-291_-290delTT(;)-3000_-2999delAA(;)-3708_-3707delTT(;)-4512_-4511delAA(;)-473_-472delTT(;)-635_-634delTT				No	-	2466600, 2466570		UCHL3, Pf7G8_140065600
Pf7G8_12	1191804	Deletion	A	-	No	1		Homozygous	72	91	79.1209		43	35	56	42	0.448718	33.8472				78	98	63	63		0.534122	1	no	No	1	"CDS":c.-1099delA(;)-1247delA(;)-1490delA(;)3759delA	"CDS":p.Asp1254fs	"CDS":p.Asp1254fs	"CDS":c.3759delA	No	Yes	1191826		protein_coding_gene, Pf7G8_120033900
Pf7G8_12	208153	Deletion	A	-	No	1		Homozygous	83	105	79.0476		42	44	60	48	0.488372	33.1325				86	108	73	68		0.0416698	0.967981	no	No	1	"CDS":c.*1153delT(;)*127delT(;)*1360delT(;)*1537delT(;)*1728delT(;)*1865delT(;)*254delT(;)*418delT(;)*844delT(;)-2282delT(;)-4887delA(;)-57delT				No	-	208152, 208175		protein_coding_gene, Pf7G8_120009500
Pf7G8_13	685496	Deletion	T	-	No	1		Homozygous	64	81	79.0123		29	37	41	42	0.439394	30.625				66	83	52	54		0.33101	0.995665	no	No	1	"CDS":c.*1120delT(;)*256delT(;)*469delT(;)*510delA(;)*703delT(;)*838delT(;)*93delT(;)-2525delT(;)-3038delT(;)-3103delA(;)-5delT				No	-	685517, 685495		protein_coding_gene, Pf7G8_130022100
Pf7G8_07	889577	Deletion	T	-	No	1		Homozygous	90	114	78.9474		46	46	63	53	0.5	31.2667				92	116	79	72		0.283093	0.999994	no	No	1	"CDS":c.*1294delT(;)*1815delT(;)*979delT(;)-2426delT(;)-3973delA(;)-4268delA(;)1359delA	"CDS":p.Val454fs	"CDS":p.Val454fs	"CDS":c.1359delA	No	Yes	889576, 889602		protein_coding_gene, Pf7G8_070025100
Pf7G8_13	1987057	Deletion	T	-	No	1		Homozygous	60	76	78.9474		34	29	39	40	0.460317	26.1667				63	79	51	49		0.26169	0.99989	no	No	1	"CDS":c.*1128delT(;)*1414delT(;)*1691delT(;)*226delA(;)*38delA(;)*403delA(;)*593delA(;)-110delA(;)-2195delT(;)-392delA				No	-	1987056, 1987089		protein_coding_gene, Pf7G8_130055500
Pf7G8_14	560714	Deletion	T	-	No	1		Homozygous	67	85	78.8235		39	33	46	45	0.458333	30.5373				72	91	57	56		0.664197	1	no	No	1	"CDS":c.*260delA(;)*37delA(;)*455delA(;)-1196delA(;)-132delA(;)-1441delA(;)-1597delA(;)-376delA(;)-4748delT(;)-504delA(;)-682delA(;)-950delA				No	-	560713, 560739		RPN13, Pf7G8_140019400
Pf7G8_14	2958438	Deletion	T	-	No	1		Homozygous	67	85	78.8235		46	24	57	34	0.342857	33.1343				70	91	55	56		0.782524	1	no	No	1	"CDS":c.*1866delT(;)*95delT(;)-102delT(;)-1091delT(;)-1269delT(;)-1524delT(;)-1832delT(;)-2108delT(;)-2422delT(;)-2641delT(;)-3027delT(;)-3261delT				No	-	2958466		protein_coding_gene, Pf7G8_140077300
Pf7G8_13	2291117	Deletion	T	-	No	1		Homozygous	89	113	78.7611		46	45	60	57	0.494505	29.236				91	117	73	75		0.67654	1	no	No	1	"CDS":c.*167delA(;)-36delA				No	-	2291116		protein_coding_gene, Pf7G8_130063600
Pf7G8_13	2507868..2507869	Deletion	TT	-	No	2		Homozygous	63	80	78.75		35	30	45	37	0.461538	30.6504				65	82	54	57	-2.28	0.313285	1	no	No	1	"CDS":c.*1068_*1069delTT(;)*433_*434delTT(;)*635_*636delTT(;)*834_*835delTT(;)*94_*95delTT(;)-1002_-1001delTT(;)-1231_-1230delTT(;)-1386_-1385delTT(;)-185_-184delTT(;)-18_-17delTT(;)-4124_-4123delTT(;)-530_-529delTT(;)-807_-806delTT				No	-	2507896		GEX1, Pf7G8_130068300
Pf7G8_07	1243221	Deletion	T	-	No	1		Homozygous	48	61	78.6885		34	17	42	22	0.333333	20.5625				51	64	41	40		0.840273	1	no	No	1	"CDS":c.*125delA(;)*1293delT(;)*1772delT(;)-1380delT(;)-2576delA(;)-340delA(;)-605delA(;)-85delA(;)-891delA				No	-	1243251, 1243220		protein_coding_gene, Pf7G8_070033500
Pf7G8_03	383748	Deletion	A	-	No	1		Homozygous	59	75	78.6667		34	28	45	33	0.451613	31.0339				62	78	50	50		0.541914	1	no	No	1	"CDS":c.*1035delT(;)*1374delT(;)*1616delT(;)*228delA(;)*413delA(;)*42delA(;)*544delT(;)*603delA(;)*760delT(;)*960delA(;)-128delA(;)-3315delT				No	-	383747, 383778		YVH1, Pf7G8_030014800
Pf7G8_03	533883	Deletion	T	-	No	1		Homozygous	70	89	78.6517		37	38	47	49	0.493333	29.8429				75	96	61	57		0.467185	1	no	No	1	"CDS":c.*1118delT(;)*1279delA(;)*1486delA(;)*1593delT(;)*81delT(;)-11delT(;)-3345delT(;)-774delT				No	-	533882, 533906		protein_coding_gene, Pf7G8_030018700
Pf7G8_03	876352	Deletion	T	-	No	1		Homozygous	70	89	78.6517		27	49	35	60	0.355263	27.6143				76	95	54	62		0.375786	1	no	No	1	"CDS":c.*137delT(;)*808delA(;)-123delT				No	-	876351, 876378		protein_coding_gene, Pf7G8_030026900
Pf7G8_04	668799	Deletion	A	-	No	1		Homozygous	55	70	78.5714		17	39	25	46	0.303571	30.8364				56	71	44	49		0.86984	0.988012	no	No	1	"CDS":c.*144delA(;)*381delA(;)-2315delT(;)-371delA				No	-	668798, 668822		SAR1, Pf7G8_040021700
Pf7G8_06	1237189	Deletion	T	-	No	1		Homozygous	77	98	78.5714		42	38	51	52	0.475	32.4416				80	103	64	66		0.456694	1	no	No	1	"CDS":c.*1113delA(;)*1364delA(;)*136delT(;)*1586delA(;)*1799delA(;)*1989delA(;)*887delA(;)-279delT(;)-3955delA(;)-4261delA(;)-7delT				No	-	1237188, 1237213		protein_coding_gene, Pf7G8_060034900
Pf7G8_08	363879	Deletion	A	-	No	1		Homozygous	55	70	78.5714		36	22	48	26	0.37931	33.2909				58	74	49	48		0.66583	1	no	No	1	"CDS":c.*38delA(;)-203delA(;)-2631delA(;)-3309delA(;)-3592delA(;)-3770delA(;)-4003delA(;)-4852delT(;)-487delA(;)-828delA				No	-	363878, 363900		RAB18, Pf7G8_080012400
Pf7G8_13	432264	Deletion	A	-	No	1		Homozygous	84	107	78.5047		48	36	60	47	0.428571	33.3571				84	107	67	65		0.0991179	1	no	No	1	"CDS":c.*73delA(;)-100delA(;)-1970delT(;)-2430delA(;)-339delA				No	-	432263, 432290		protein_coding_gene, Pf7G8_130015700
Pf7G8_11	119192	Deletion	T	-	No	1		Homozygous	80	102	78.4314		41	44	54	53	0.482353	31.675				85	107	68	63		0.546015	1	no	No	1	"CDS":c.*288delA(;)*36delA(;)*626delA(;)*879delA(;)-131delA(;)-1432delA(;)-1710delA(;)-2083delA(;)-2299delA(;)-4790delA				No	-	119191		SNF2L, Pf7G8_110008000
Pf7G8_08	1077297	Deletion	T	-	No	1		Homozygous	47	60	78.3333		33	14	36	24	0.297872	32.8511				47	60	43	39		0.652442	0.822359	no	No	1	"CDS":c.*184delT(;)-1060delA(;)-1865delT(;)-257delT(;)-531delT(;)-714delT(;)-9delT				No	-	1077328, 1077296		protein_coding_gene, Pf7G8_080030500
Pf7G8_11	1646347	Deletion	A	-	No	1		Homozygous	47	60	78.3333		29	19	38	23	0.395833	30.2766				48	61	44	43		0.324664	1	no	No	1	"CDS":c.*123delT(;)*324delT(;)-234delT(;)-2440delT(;)-2593delT				No	-	1646346		RPL28, Pf7G8_110046000
Pf7G8_05	274015	Deletion	A	-	No	1		Homozygous	43	55	78.1818		22	22	29	27	0.5	30.2326				44	56	42	40		0.864874	1	no	No	1	"CDS":c.*123delT(;)*296delT(;)*507delT(;)*730delT(;)*944delT(;)-10delT(;)-1659delA(;)-1899delT(;)-2283delA(;)-2332delT(;)-2661delA(;)-3887delT				No	-	274014, 274046		protein_coding_gene, Pf7G8_050011300
Pf7G8_09	1176814	SNV	T	A	No	1		Homozygous	25	32	78.125		9	16	13	19	0.36	34.04				25	32	22	22		0.937232	0.998521	no	No	1	"CDS":c.*1322T>A(;)*1501T>A(;)*1690T>A(;)*231T>A(;)*665T>A(;)-1050T>A(;)-2036T>A(;)-42T>A(;)-812T>A				No	-			RhopH2, Pf7G8_090034300
Pf7G8_11	173312..173313	Deletion	AA	-	No	2		Homozygous	57	73	78.0822		40	23	47	32	0.365079	31.6875				63	79	57	53	-3.38	0.61458	0.999326	no	No	1	"CDS":c.*549_*550delTT(;)-169_-168delTT(;)-2331_-2330delTT(;)-3126_-3125delAA(;)-3552_-3551delAA(;)-3927_-3926delAA(;)-4616_-4615delTT				No	-	173337, 173311		protein_coding_gene, Pf7G8_110009300
Pf7G8_13	2707817	Deletion	T	-	No	1		Homozygous	74	95	77.8947		43	36	57	43	0.455696	31.0405				79	100	62	57		0.162463	1	no	No	1	"CDS":c.*66delA(;)*957delT(;)-116delA(;)-2666delT(;)-2874delT(;)-375delA				No	-	2707816, 2707842		protein_coding_gene, Pf7G8_130073800
Pf7G8_13	631241	Deletion	T	-	No	1		Homozygous	77	99	77.7778		35	46	51	53	0.432099	31.5584				81	104	62	62		0.200163	0.988849	no	No	1	"CDS":c.*124delT(;)*344delT(;)*520delT(;)*772delT(;)-15delT(;)-166delT(;)-1752delA(;)-1972delA(;)-2043delT(;)-2105delA(;)-2332delA(;)-2491delA(;)-453delT				No	-	631240, 631269		protein_coding_gene, Pf7G8_130020900
Pf7G8_06	257247	Deletion	A	-	No	1		Homozygous	94	121	77.686		62	36	77	48	0.367347	31.8511				98	125	75	76		0.380668	1	no	No	1	"CDS":c.*105delT(;)*1357delA(;)*1362delT(;)*1568delT(;)*1907delT(;)*298delT(;)-2614delT(;)-2884delT(;)-295delT(;)-3059delT(;)-3306delT(;)-38delT(;)-489delT				No	-	257275, 257246		protein_coding_gene, Pf7G8_060011400
Pf7G8_10	800674	Deletion	A	-	No	1		Homozygous	73	94	77.6596		51	26	63	37	0.337662	32.3562				77	100	59	59		0.386923	0.999976	no	No	1	"CDS":c.*1451delT(;)*243delT(;)*616delT(;)-3334delT(;)-3647delT(;)-3846delT(;)-4079delT(;)-4361delT(;)-582delT(;)-8delT				No	-	800673		protein_coding_gene, Pf7G8_100025500
Pf7G8_11	1008698	Deletion	T	-	No	1		Homozygous	73	94	77.6596		39	37	48	50	0.486842	31.5205				76	98	63	55		0.345351	1	no	No	1	"CDS":c.*1192delT(;)*150delT(;)*1540delT(;)*928delT(;)-1090delT(;)-1292delT(;)-1481delT(;)-1685delT(;)-1858delT(;)-2071delT(;)-21delT(;)-2222delT(;)-240delT(;)-2438delT(;)-2659delT(;)-2918delA(;)-419delT(;)-4304delT(;)-4602delT(;)-4945delT(;)-694delT(;)-916delT				No	-	1008697, 1008725		protein_coding_gene, Pf7G8_110031300
Pf7G8_14	886042	Deletion	A	-	No	1		Homozygous	52	67	77.6119		32	21	44	24	0.396226	32.4231				53	68	45	47		0.836873	0.997651	no	No	1	"CDS":c.*139delT(;)*1414delT(;)*1565delT(;)*1812delT(;)*732delT(;)*882delT(;)-17delT(;)-1912delT(;)-3165delA(;)-3425delA(;)-3642delA(;)-3998delA(;)-432delT(;)-659delT(;)-900delT				No	-	886041, 886071		protein_coding_gene, Pf7G8_140026700
Pf7G8_06	412485	Deletion	T	-	No	1		Homozygous	38	49	77.551		20	20	28	23	0.5	32.5263				40	51	35	36		0.715228	0.999328	no	No	1	"CDS":c.*1472delA(;)*1739delA(;)*251delT(;)-5delT				No	-	412484, 412511		protein_coding_gene, Pf7G8_060014700
Pf7G8_12	947402	Deletion	A	-	No	1		Homozygous	117	151	77.4834		47	72	71	82	0.394958	29.9145				119	153	95	88		0.0680477	0.936583	no	No	1	"CDS":c.*1486delT(;)*160delA(;)*1678delT(;)*611delA(;)-1214delA(;)-33delA(;)-510delA(;)-987delA				No	-	947401, 947430		protein_coding_gene, Pf7G8_120028000
Pf7G8_04	752272	Deletion	T	-	No	1		Homozygous	55	71	77.4648		29	27	37	35	0.482143	30.5091				56	72	50	50		0.339799	1	no	No	1	"CDS":c.*1delA(;)-1delA(;)-3813delT				No	-	752271, 752295		pseudogenic_transcript, Pf7G8_040023000-t41_1
Pf7G8_14	2592050	Deletion	T	-	No	1		Homozygous	41	53	77.3585		18	23	26	28	0.439024	28.9512				41	54	35	39		0.284964	0.999958	no	No	1	"CDS":c.*1653delA(;)*34delA(;)-109delA(;)-1244delA(;)-1496delA(;)-1724delA(;)-2048delA(;)-2204delA(;)-2555delA(;)-2789delA(;)-3027delA(;)-3370delA(;)-377delA(;)-4414delA(;)-705delA(;)-995delA				No	-	2592049		protein_coding_gene, Pf7G8_140069000
Pf7G8_13	351330	Deletion	A	-	No	1		Homozygous	58	75	77.3333		31	28	39	37	0.474576	30.1552				59	76	46	49		0.417625	1	no	No	1	"CDS":c.*1234delT(;)*1483delT(;)*1670delT(;)*1828delT(;)*189delT(;)*1978delT(;)*348delT(;)*36delT(;)*511delT(;)*655delA(;)*702delT(;)*984delT(;)-146delT(;)-3087delT				No	-	351329, 351354		INT, Pf7G8_130013100
Pf7G8_08	357368	Deletion	T	-	No	1		Homozygous	75	97	77.3196		50	28	62	39	0.358974	29.7467				78	101	55	56		0.627894	1	no	No	1	"CDS":c.*28delA(;)-2815delT(;)-3471delT(;)27delA	"CDS":p.Lys9fs	"CDS":p.Lys9fs	"CDS":c.27delA	No	Yes	357367, 357394		pseudogenic_transcript, Pf7G8_080012200-t41_1
Pf7G8_13	1253827	Deletion	A	-	No	1		Homozygous	51	66	77.2727		24	28	34	33	0.461538	29.9412				52	67	41	42		0.828345	0.999879	no	No	1	"CDS":c.*27delA(;)-1737delA(;)-2104delT(;)-2174delA(;)-2302delT(;)-2590delT(;)-2852delT(;)-3168delT(;)-3337delA(;)-4514delT(;)23delA			"CDS":c.*27delA	No	No	1253826, 1253854		pseudogenic_transcript, Pf7G8_130035700-t41_1
Pf7G8_10	948996	Deletion	A	-	No	1		Homozygous	81	105	77.1429		44	40	56	54	0.47619	32.9383				84	110	64	66		0.925749	1	no	No	1	"CDS":c.*1246delA(;)*1697delT				No	-	949019, 948995		pseudogenic_transcript, Pf7G8_100028300-t41_1
Pf7G8_13	1568020	Deletion	T	-	No	1		Homozygous	94	122	77.0492		38	59	52	74	0.391753	29.6383				97	126	81	74		0.420597	1	no	No	1	"CDS":c.*315delA(;)*601delA(;)*84delA(;)-109delA(;)-1965delT(;)-2184delT(;)-2317delA(;)-461delA				No	-	1568019, 1568043		RAB11b, Pf7G8_130045100
Pf7G8_01	181361	Deletion	A	-	No	1		Homozygous	67	87	77.0115		26	42	40	48	0.382353	29.1642				68	88	58	55		0.625892	0.950581	no	No	1	"CDS":c.*66delA(;)-4335delA(;)-98delA				No	-	181389		UBP1, Pf7G8_010008500
Pf7G8_14	85945	Deletion	A	-	No	1		Homozygous	77	100	77		46	37	65	41	0.445783	31.0909				83	106	69	65		0.121507	0.980069	no	No	1	"CDS":c.*337delT(;)*704delT(;)*72delT(;)-1041delT(;)-12delT(;)-1336delT(;)-1489delA(;)-1543delT(;)-1741delT(;)-174delT(;)-1921delT(;)-2068delT(;)-2263delT(;)-2814delT(;)-3197delT(;)-342delT(;)-3447delT(;)-3982delT(;)-4316delT(;)-4582delT(;)-4817delT(;)-597delT(;)-839delT				No	-	85972, 85944		protein_coding_gene, Pf7G8_140007300
Pf7G8_12	612268	Deletion	A	-	No	1		Homozygous	93	121	76.8595		35	59	54	70	0.37234	32.9785				94	124	75	76		0.188588	0.962805	no	No	1	"CDS":c.*1398delT(;)*1644delT(;)*1859delT(;)*37delA(;)-1376delT(;)-1822delT(;)-2112delT(;)-3112delT(;)-339delA(;)-3459delA(;)-4106delT(;)-4596delA(;)-4633delT(;)-4846delA(;)-520delA(;)-713delA(;)-951delA(;)-97delA				No	-	612267, 612298		protein_coding_gene, Pf7G8_120019400
Pf7G8_01	304524	Deletion	A	-	No	1		Homozygous	96	125	76.8		45	56	62	68	0.445545	31.0417				101	130	76	83		0.106968	1	no	No	1	"CDS":c.*29delA(;)-2470delA(;)-3588delA(;)28delA				No	-	304551		pseudogenic_transcript, Pf7G8_010011600-t41_1
Pf7G8_06	763306	Deletion	A	-	No	1		Homozygous	76	99	76.7677		28	49	46	54	0.363636	33.9737				77	100	63	61		0.429967	0.808117	no	No	1	"CDS":c.*1481delA(;)*156delT(;)*302delT(;)*659delT(;)-1738delA(;)-228delT(;)-22delT(;)-2661delA(;)-439delT(;)-4425delT(;)-637delT(;)-873delT				No	-	763305, 763327		ROM10, Pf7G8_060023500
Pf7G8_11	1281399	Deletion	A	-	No	1		Homozygous	66	86	76.7442		24	43	37	50	0.358209	29.7727				67	87	56	51		0.743327	0.96019	no	No	1	"CDS":c.*123delT(;)*335delT(;)*588delT(;)*630delA(;)*818delT(;)-191delT(;)-3476delA(;)-4delT				No	-	1281398, 1281432		protein_coding_gene, Pf7G8_110038300
Pf7G8_12	2027247..2027248	Deletion	AA	-	No	2		Homozygous	66	86	76.7442		39	30	56	33	0.434783	30.1832			A1G9 (paired, trimmed pairs) mapping (Variants, AAC, GO, GO)	69	89	58	53	-2.13	0.894799	0.968818	no	No	1	"CDS":c.*1116_*1117delAA(;)*232_*233delAA(;)*478_*479delAA(;)*60_*61delAA(;)*786_*787delAA(;)-182_-181delAA(;)-3111_-3110delAA(;)-3232_-3231delTT(;)-4251_-4250delAA(;)-502_-501delAA(;)-752_-751delAA				No	-	2027246, 2027279		DPAP2, Pf7G8_120053500
Pf7G8_09	1114159	Deletion	A	-	No	1		Homozygous	79	103	76.699		36	46	52	56	0.439024	31.5063				82	108	61	69		0.173969	0.999916	no	No	1	"CDS":c.*32delA(;)*413delT			"CDS":c.*32delA	No	No	1114191, 1114158		FH, Pf7G8_090032100
Pf7G8_03	872904	Deletion	T	-	No	1		Homozygous	36	47	76.5957		30	8	38	11	0.210526	33.6111				38	49	29	30		0.846623	1	no	No	1	"CDS":c.*362delT(;)-12delT(;)-2046delT(;)-3571delT(;)-477delT				No	-	872930		H2A.Z, Pf7G8_030026800
Pf7G8_02	621094..621095	Deletion	TT	-	No	2		Homozygous	75	98	76.5306		39	38	53	48	0.493506	30.9067				77	101	59	58	-3.96	0.111518	1	no	No	1	"CDS":c.*95_*96delAA(;)-4497_-4496delAA(;)-4619_-4618delTT(;)30_31delAA	"CDS":p.Arg11fs	"CDS":p.Arg11fs	"CDS":c.30_31delAA	No	Yes	621122, 621093		protein_coding_gene, Pf7G8_020019900
Pf7G8_12	709560	Deletion	A	-	No	1		Homozygous	52	68	76.4706		20	35	28	44	0.363636	30.0962				55	72	50	45		0.705138	1	no	No	1	"CDS":c.*1093delA(;)*1351delA(;)*1690delA(;)*2000delA(;)*319delT(;)*66delT(;)*944delA(;)-132delT				No	-	709559, 709588		protein_coding_gene, Pf7G8_120023100
Pf7G8_08	580432	Deletion	T	-	No	1		Homozygous	55	72	76.3889		34	23	47	27	0.403509	30.8364				57	74	50	46		0.131329	0.999437	no	No	1	"CDS":c.*1109delA(;)*741delA(;)*91delT(;)-203delT(;)-428delT(;)-4376delA(;)-6delT				No	-	580461, 580431		protein_coding_gene, Pf7G8_080016900
Pf7G8_08	961111	Deletion	T	-	No	1		Homozygous	55	72	76.3889		33	24	44	30	0.421053	27.7091				57	74	49	49		0.850605	1	no	No	1	"CDS":c.*125delT(;)*553delA(;)-15delT(;)-2108delT(;)-2291delA(;)-2504delA(;)-2699delA(;)-2928delA				No	-	961110, 961143		protein_coding_gene, Pf7G8_080027100
Pf7G8_10	1032457	Deletion	A	-	No	1		Homozygous	55	72	76.3889		33	23	45	28	0.410714	28.4364				56	73	46	46		0.626324	1	no	No	1	"CDS":c.*544delT(;)-2989delT(;)-3379delT(;)-8delT				No	-	1032456		protein_coding_gene, Pf7G8_100030000
Pf7G8_11	746343	Deletion	A	-	No	1		Homozygous	84	110	76.3636		46	43	65	52	0.483146	31.9167				89	117	68	65		0.216631	1	no	No	1	"CDS":c.*62delA(;)-275delA(;)-3400delT(;)-4855delT				No	-	746370, 746342		protein_coding_gene, Pf7G8_110025000
Pf7G8_14	2156633	Deletion	A	-	No	1		Homozygous	58	76	76.3158		36	23	51	26	0.389831	33				59	77	49	48		0.267018	0.986939	no	No	1	"CDS":c.*1211delT(;)*1233delA(;)*294delT(;)*496delT(;)*71delT(;)*874delT(;)-101delT(;)-276delT(;)-3340delA(;)-436delT				No	-	2156657, 2156632		BET1, Pf7G8_140057700
Pf7G8_03	886040	Deletion	T	-	No	1		Homozygous	61	80	76.25		33	30	40	42	0.47619	32.0328				63	82	55	53		0.663034	1	no	No	1	"CDS":c.*1263delA(;)*28delA(;)-1083delA(;)-1395delA(;)-186delA(;)-3342delA(;)-441delA(;)-594delA(;)-799delA				No	-	886039		ALG7, Pf7G8_030027100
Pf7G8_10	580874	Deletion	T	-	No	1		Homozygous	61	80	76.25		40	22	50	31	0.354839	33.3934				62	81	52	54		0.589714	1	no	No	1	"CDS":c.*1021delA(;)*1393delA(;)*1820delA(;)*301delA(;)*39delA(;)*478delA(;)*684delA(;)*837delA(;)-1139delA(;)-1537delA(;)-3493delT(;)-3702delT(;)-3860delT(;)-4244delT(;)-4300delA(;)-99delA				No	-	580873, 580902		protein_coding_gene, Pf7G8_100020100
Pf7G8_09	917574	Deletion	A	-	No	1		Homozygous	48	63	76.1905		30	20	41	24	0.4	30.2708				50	65	43	42		0.97533	1	no	No	1	"CDS":c.*1203delT(;)*1377delT(;)*1630delT(;)*1850delT(;)*296delT(;)*508delT(;)*568delA(;)*733delT(;)*798delA(;)*97delT(;)-6delT				No	-	917607, 917573		PRP18, Pf7G8_090027500
Pf7G8_10	1083249	SNV	T	C	No	1		Homozygous	48	63	76.1905		18	31	25	39	0.367347	35.5417				49	64	41	41		0.15655	1	no	No	1	"CDS":c.1680A>G			"CDS":c.1680A>G	No	No			protein_coding_gene, Pf7G8_100031400
Pf7G8_12	698425	Deletion	T	-	No	1		Homozygous	32	42	76.1905		12	20	14	28	0.375	31.0625				32	42	28	29		0.829022	0.998305	no	No	1	"CDS":c.*1534delT(;)*72delA(;)*811delA(;)-2555delT(;)-2739delT(;)-2923delT(;)29delA	"CDS":p.Asn10fs	"CDS":p.Asn10fs	"CDS":c.29delA	No	Yes	698424, 698452		protein_coding_gene, Pf7G8_120022600
Pf7G8_06	975463	Deletion	A	-	No	1		Homozygous	67	88	76.1364		29	40	41	49	0.42029	29.0597				69	90	58	56		0.156447	1	no	No	1	"CDS":c.*1155delT(;)*246delA(;)*431delA(;)*828delA(;)*86delA(;)*985delA(;)-139delA(;)-2318delT(;)-2509delT(;)-2848delT(;)-3363delT(;)-346delA(;)-3659delT(;)-3818delT(;)-4116delT				No	-	975462, 975489		protein_coding_gene, Pf7G8_060029300
Pf7G8_13	1755021	Deletion	T	-	No	1		Homozygous	51	67	76.1194		30	22	40	29	0.423077	29.2549				52	69	41	42		0.624196	1	no	No	1	"CDS":c.*1009delA(;)*1137delA(;)*117delT(;)*1281delT(;)*1305delA(;)*1430delT(;)*1613delT(;)*1890delT(;)*311delT(;)*587delT(;)*709delA(;)*802delT(;)*926delT(;)-395delT(;)-7delT				No	-	1755050, 1755020		protein_coding_gene, Pf7G8_130049400
Pf7G8_14	454648	Deletion	A	-	No	1		Homozygous	73	96	76.0417		50	26	66	34	0.342105	31.1233				76	100	57	59		0.135974	1	no	No	1	"CDS":c.*1349delA(;)*1590delA(;)*1797delA(;)*192delT(;)*1948delA(;)*460delT(;)*712delT(;)-1059delT(;)-11delT(;)-298delT(;)-537delT(;)-803delT				No	-	454647, 454669		protein_coding_gene, Pf7G8_140016500
Pf7G8_09	401521	Deletion	T	-	No	1		Homozygous	57	75	76		20	40	27	52	0.333333	30.6491				60	79	49	49		0.404681	1	no	No	1	"CDS":c.*244delA(;)*36delA(;)*532delA(;)*867delA(;)-1742delA(;)-1825delT(;)-224delA(;)-3688delT(;)-42delA(;)-448delA(;)-4656delA(;)-4902delA(;)-715delA				No	-	401520, 401548		protein_coding_gene, Pf7G8_090013700
Pf7G8_12	2003387	Deletion	T	-	No	1		Homozygous	57	75	76		30	27	35	40	0.473684	31				57	75	50	49		0.457705	0.99089	no	No	1	"CDS":c.*2delA(;)-1525delT(;)-1836delT(;)-2061delT(;)-2303delT(;)-2603delT(;)-3276delT(;)-4204delT(;)-4787delT(;)-761delA(;)1delA	"CDS":p.Ser1fs	"CDS":p.Ser1fs	"CDS":c.1delA	No	Yes	2003386, 2003411		pseudogenic_transcript, Pf7G8_120052600-t41_1
Pf7G8_11	1764931	Deletion	T	-	No	1		Homozygous	60	79	75.9494		33	28	45	36	0.459016	31.5667				61	81	50	48		0.584288	1	no	No	1	"CDS":c.*1168delA(;)*1369delA(;)*262delA(;)*455delA(;)*46delA(;)-2036delA(;)-208delA(;)-421delA(;)-631delA(;)-79delA(;)-828delA				No	-	1764930		protein_coding_gene, Pf7G8_110049600
Pf7G8_04	321309	Deletion	T	-	No	1		Homozygous	63	83	75.9036		34	35	46	43	0.492754	29.7778				69	89	53	54		0.257762	1	no	No	1	"CDS":c.*1244delA(;)*1511delT(;)*1673delT(;)*1980delT(;)*669delA(;)*782delA(;)*983delA(;)-1141delA(;)-1348delA(;)-525delA(;)-709delA(;)1delA	"CDS":p.Met1?	"CDS":p.Met1?	"CDS":c.1delA	No	Yes	321308, 321339		protein_coding_gene, Pf7G8_040012000
Pf7G8_02	332323	Deletion	T	-	No	1		Homozygous	88	116	75.8621		50	42	62	59	0.456522	30.8977				92	121	70	71		0.449051	1	no	No	1	"CDS":c.*2delA(;)1delA	"CDS":p.Met1?	"CDS":p.Met1?	"CDS":c.1delA	No	Yes	332322		pseudogenic_transcript, Pf7G8_020013100-t41_1
Pf7G8_06	974558	Deletion	T	-	No	1		Homozygous	44	58	75.8621		17	31	22	42	0.354167	27.4318				48	64	39	41		0.983335	1	no	No	1	"CDS":c.*83delT(;)-1041delT(;)-1248delT(;)-1413delA(;)-1604delA(;)-1943delA(;)-2458delA(;)-2754delA(;)-2913delA(;)-3211delA(;)-346delT(;)-60delT(;)-630delT(;)-742delT				No	-	974557, 974587		protein_coding_gene, Pf7G8_060029300
Pf7G8_05	430348	SNV	A	G	No	1		Homozygous	47	62	75.8065		31	17	39	25	0.354167	35.2553				48	64	39	40		0.67086	0.999722	no	No	1	"CDS":c.-2777T>C(;)-3037T>C(;)-3344T>C(;)-3504T>C(;)-3920A>G(;)-3964T>C(;)-4181T>C(;)-4372A>G(;)-4543T>C(;)-4568A>G(;)413A>G	"CDS":p.Asp138Gly	"CDS":p.Asp138Gly	"CDS":c.413A>G	No	Yes			PI4K, Pf7G8_050015100
Pf7G8_13	1337502..1337503	Deletion	TT	-	No	2		Homozygous	97	128	75.7812		55	50	72	66	0.47619	30.9322				105	138	82	83	-3.11	0.157515	1	no	No	1	"CDS":c.*1224_*1225delAA(;)-1_1delAA	"CDS":p.Met1?	"CDS":p.Met1?	"CDS":c.-1_1delAA	No	Yes	1337501		protein_coding_gene, Pf7G8_130038500
Pf7G8_13	1913422	Deletion	T	-	No	1		Homozygous	74	98	75.5102		46	31	60	42	0.402597	30.7703				77	102	58	60		0.526287	1	no	No	1	"CDS":c.*1019delA(;)*1257delA(;)*1565delA(;)*1581delT(;)*1698delT(;)*1801delA(;)*1853delT(;)-887delA				No	-	1913421, 1913450		pseudogenic_transcript, Pf7G8_130053400-t41_1
Pf7G8_05	430360	SNV	A	G	No	1		Homozygous	43	57	75.4386		27	18	34	25	0.4	34.4884				45	59	37	38		0.790436	1	no	No	1	"CDS":c.-2789T>C(;)-3049T>C(;)-3356T>C(;)-3516T>C(;)-3908A>G(;)-3976T>C(;)-4193T>C(;)-4360A>G(;)-4555T>C(;)-4556A>G(;)425A>G	"CDS":p.Asp142Gly	"CDS":p.Asp142Gly	"CDS":c.425A>G	No	Yes			PI4K, Pf7G8_050015100
Pf7G8_06	410000	Deletion	A	-	No	1		Homozygous	49	65	75.3846		27	28	40	31	0.490909	30.8571				55	71	37	40		0.286062	0.965454	no	No	1	"CDS":c.*98delA(;)-2490delA(;)52delA	"CDS":p.Ser18fs	"CDS":p.Ser18fs	"CDS":c.52delA	No	Yes	410026		protein_coding_gene, Pf7G8_060014700
Pf7G8_12	1291092	Deletion	T	-	No	1		Homozygous	49	65	75.3846		29	21	39	29	0.42	30.4082				50	68	44	40		0.867713	1	no	No	1	"CDS":c.*276delT(;)-11delT(;)-1669delA(;)-2431delT(;)-4092delA(;)-4258delA(;)-4550delA(;)-4723delA(;)-4993delA				No	-	1291123, 1291091		protein_coding_gene, Pf7G8_120036000
Pf7G8_09	1133770	Deletion	A	-	No	1		Homozygous	55	73	75.3425		20	39	29	48	0.338983	29.9818				59	77	41	44		0.603498	0.999111	no	No	1	"CDS":c.*1341delT(;)*78delA(;)-228delA(;)-3489delT(;)-426delA(;)-651delA				No	-	1133769, 1133791		COX6B, Pf7G8_090032800
Pf7G8_01	137860	Deletion	T	-	No	1		Homozygous	67	89	75.2809		37	34	48	46	0.478873	31.6567				71	94	55	57		0.529682	1	no	No	1	"CDS":c.*29delA(;)-3188delA(;)-4398delT(;)28delA	"CDS":p.Ile10fs	"CDS":p.Ile10fs	"CDS":c.28delA	No	Yes	137859, 137888		pseudogenic_transcript, Pf7G8_010007600-t41_1
Pf7G8_07	180091	Deletion	T	-	No	1		Homozygous	70	93	75.2688		37	40	52	52	0.480519	29.6143				77	104	51	58		0.368957	1	no	No	1	"CDS":c.*126delA(;)*773delT(;)35delA	"CDS":p.Asn12fs	"CDS":p.Asn12fs	"CDS":c.35delA	No	Yes	180118, 180090		protein_coding_gene, Pf7G8_070009300
Pf7G8_13	947706	Deletion	T	-	No	1		Homozygous	70	93	75.2688		35	38	47	50	0.479452	28.9286				73	97	60	61		0.497688	1	no	No	1	"CDS":c.*1438delA(;)*439delA(;)*44delA(;)-104delA				No	-	947705		protein_coding_gene, Pf7G8_130028700
Pf7G8_01	253642	Deletion	T	-	No	1		Homozygous	54	72	75		25	29	40	32	0.462963	30.3519				54	72	44	47		0.204418	0.890737	no	No	1	"CDS":c.*44delA(;)-104delA(;)-1847delA(;)-2210delA(;)-4314delA(;)-533delA				No	-	253641		ATP6, Pf7G8_010010300
Pf7G8_02	601984	SNV	T	A	No	1		Homozygous	33	44	75		21	13	31	14	0.382353	33.8788				34	45	30	29		0.517335	0.959736	no	No	1	"CDS":c.*51A>T				No	-			pseudogenic_transcript, Pf7G8_020019500-t41_1
Pf7G8_05	430399	SNV	A	G	No	1		Homozygous	45	60	75		29	16	35	25	0.355556	34.9778				45	60	39	38		0.346912	0.982354	no	No	1	"CDS":c.-2828T>C(;)-3088T>C(;)-3395T>C(;)-3555T>C(;)-3869A>G(;)-4015T>C(;)-4232T>C(;)-4321A>G(;)-4517A>G(;)-4594T>C(;)464A>G	"CDS":p.Asp155Gly	"CDS":p.Asp155Gly	"CDS":c.464A>G	No	Yes			PI4K, Pf7G8_050015100
Pf7G8_07	888100	Deletion	T	-	No	1		Homozygous	39	52	75		27	14	38	18	0.341463	31.1282				41	56	36	37		0.689834	1	no	No	1	"CDS":c.*1465delA(;)*343delT(;)-20delT(;)-2496delA(;)-2791delA(;)-329delT(;)-3898delT				No	-	888099, 888130		protein_coding_gene, Pf7G8_070025000
Pf7G8_08	790729	Deletion	T	-	No	1		Homozygous	48	64	75		14	34	25	40	0.291667	27.4167				48	65	37	41		0.589775	0.85583	no	No	1	"CDS":c.*1003delA(;)*101delA(;)*1240delA(;)*1411delA(;)*1650delA(;)*1875delA(;)*694delA(;)-105delA(;)-1164delA(;)-1501delA(;)-1711delA(;)-1888delA(;)-2016delA(;)-2176delA(;)-2342delA(;)-2506delA(;)-2640delA(;)-2881delA(;)-3072delA(;)-3241delA(;)-3421delA(;)-3649delA(;)-609delA				No	-	790728		RON5, Pf7G8_080022800
Pf7G8_08	1052175	Deletion	T	-	No	1		Homozygous	42	56	75		23	19	33	23	0.452381	27.1667				42	56	37	34		0.167062	0.999722	no	No	1	"CDS":c.*118delT(;)*1720delT(;)*1852delT(;)*388delT(;)-1066delT(;)-1228delT(;)-1481delT(;)-1702delT(;)-1810delT(;)-1967delT(;)-2156delT(;)-2432delT(;)-2604delT(;)-2787delT(;)-344delT(;)-4279delT(;)-659delT(;)-8delT(;)-912delT				No	-	1052203		LMF1, Pf7G8_080029800
Pf7G8_08	1233336	Deletion	T	-	No	1		Homozygous	60	80	75		32	33	43	43	0.492308	27.8				65	86	54	55		0.377251	1	no	No	1	"CDS":c.*1950delT(;)*288delT(;)*545delT(;)*94delT(;)-1508delT(;)-261delT(;)-3475delT(;)-3604delT(;)-3861delT(;)-4046delT(;)-480delT(;)-5delT(;)-713delT				No	-	1233362		protein_coding_gene, Pf7G8_080034100
Pf7G8_08	1339317	Deletion	T	-	No	1		Homozygous	36	48	75		16	21	23	26	0.432432	29.9167				37	49	35	31		0.72812	1	no	No	1	"CDS":c.*148delT(;)-1092delT(;)-1356delT(;)-1670delT(;)-17delT(;)-1981delT(;)-2943delT(;)-746delT(;)-881delT				No	-	1339343		CLAG8, Pf7G8_080036500
Pf7G8_11	347593	Deletion	T	-	No	1		Homozygous	57	76	75		47	14	60	22	0.229508	33.0702				61	82	44	47		0.427203	0.986257	no	No	1	"CDS":c.*1325delT(;)*1978delT(;)*308delA(;)*53delA(;)-104delA(;)-315delA(;)-3746delT(;)-4240delT(;)-4488delT				No	-	347592, 347626		protein_coding_gene, Pf7G8_110014000
Pf7G8_12	1382138	Deletion	A	-	No	1		Homozygous	90	120	75		51	42	76	47	0.451613	32.1				93	123	75	73		0.108361	0.940053	no	No	1	"CDS":c.*1139delA(;)*1328delA(;)*1582delA(;)*1777delA(;)*225delA(;)*425delA(;)*58delA(;)*649delA(;)*800delA(;)*963delA(;)-1073delA(;)-1254delA(;)-385delA(;)-4683delT(;)-542delA(;)-65delA(;)-713delA(;)-878delA				No	-	1382169, 1382137		protein_coding_gene, Pf7G8_120038100
Pf7G8_12	1772974	SNV	A	G	No	1		Homozygous	15	20	75		10	8	14	9	0.444444	31.6667				18	23	13	14		0.994559	0.998021	no	No	1	"CDS":c.*385A>G(;)-299A>G				No	-			VAR, Pf7G8_120046400
Pf7G8_12	1900429	Deletion	A	-	No	1		Homozygous	60	80	75		25	35	42	38	0.416667	30.1833				60	80	49	51		0.169016	0.787899	no	No	1	"CDS":c.*111delT(;)-15delT(;)-1828delT(;)-2417delT(;)-3453delT				No	-	1900428		protein_coding_gene, Pf7G8_120049800
Pf7G8_14	872740	Deletion	A	-	No	1		Homozygous	54	72	75		35	19	48	24	0.351852	31.5926				54	72	47	48		0.457535	1	no	No	1	"CDS":c.*134delT(;)*635delT(;)*927delT(;)-1017delT(;)-1649delT(;)-2999delT(;)-3145delA(;)-3511delT(;)-3779delT(;)-4113delT(;)-7delT				No	-	872767, 872739		protein_coding_gene, Pf7G8_140026500
Pf7G8_02	380180	Deletion	T	-	No	1		Homozygous	77	103	74.7573		45	34	60	47	0.43038	27.1039				79	107	68	63		0.126227	1	no	No	1	"CDS":c.*1032delA(;)*1266delA(;)*1486delA(;)*1756delA(;)*45delA(;)*500delA(;)-100delA(;)-2147delA(;)-4320delA(;)-4527delA(;)-531delA				No	-	380179		protein_coding_gene, Pf7G8_020014300
Pf7G8_08	380967	Deletion	T	-	No	1		Homozygous	68	91	74.7253		34	38	48	48	0.472222	30.0441				72	96	51	57		0.603791	1	no	No	1	"CDS":c.*1128delA(;)*1delA(;)-1delA(;)-4123delT(;)-4350delA(;)-4614delT(;)-4808delA				No	-	380966, 380993		pseudogenic_transcript, Pf7G8_080012800-t41_1
Pf7G8_08	827624	Deletion	A	-	No	1		Homozygous	65	87	74.7126		38	29	53	36	0.432836	29				67	89	53	56		0.433217	1	no	No	1	"CDS":c.*113delT(;)*1628delT(;)*1992delT(;)*265delT(;)*457delT(;)*653delT(;)-1050delT(;)-1248delT(;)-206delT(;)-391delT(;)-606delT(;)-773delT(;)-7delT				No	-	827623		PBLP, Pf7G8_080023700
Pf7G8_12	1069626	Deletion	T	-	No	1		Homozygous	62	83	74.6988		44	21	61	27	0.323077	33.1129				65	88	54	49		0.362324	1	no	No	1	"CDS":c.*1122delA(;)*1388delA(;)*231delT(;)*425delA(;)*582delA(;)*737delA(;)-2296delA(;)-4delT				No	-	1069654, 1069625		protein_coding_gene, Pf7G8_120031000
Pf7G8_13	42761	Deletion	A	-	No	1		Homozygous	59	79	74.6835		31	31	40	42	0.5	32.2373				62	82	50	49		0.287237	1	no	No	1	"CDS":c.*46delA(;)-37delA(;)-3859delA				No	-	42785		pseudogenic_transcript, Pf7G8_130005800-t41_1
Pf7G8_10	1179255	Deletion	T	-	No	1		Homozygous	53	71	74.6479		35	21	49	27	0.375	30.7358				56	76	43	44		0.155038	1	no	No	1	"CDS":c.*1926delT(;)*61delA(;)*625delA(;)*801delA(;)-102delA				No	-	1179281, 1179254		PRP22, Pf7G8_100034400
Pf7G8_06	663645	Deletion	T	-	No	1		Homozygous	94	126	74.6032		57	42	74	58	0.424242	30.4681				99	132	77	80		0.269606	1	no	No	1	"CDS":c.*133delT(;)-10delT(;)-1132delT(;)-196delT(;)-2737delT(;)-3483delA(;)-4342delT(;)-4476delT(;)-4733delT(;)-4919delT(;)-742delT				No	-	663644, 663671		PDXK, Pf7G8_060021000
Pf7G8_14	1286280	Deletion	T	-	No	1		Homozygous	47	63	74.6032		21	28	29	38	0.428571	27.3617				49	67	43	40		0.31023	1	no	No	1	"CDS":c.*1258delA(;)*194delA(;)*359delA(;)*527delA(;)*862delA(;)-1056delA(;)-1222delA(;)-1480delA(;)-2162delT(;)-2998delA(;)-2delA(;)-3421delT(;)-362delA(;)-3975delA(;)-4174delA(;)-4680delA(;)-545delA(;)-778delA				No	-	1286279, 1286310		LRR5, Pf7G8_140037600
Pf7G8_06	259703	Deletion	A	-	No	1		Homozygous	88	118	74.5763		58	37	73	53	0.389474	30.4886				95	126	71	78		0.0937337	1	no	No	1	"CDS":c.*146delT(;)-1008delT(;)-13delT(;)-2105delT(;)-2304delT(;)-2494delT(;)-2751delT(;)-292delT(;)-2945delT(;)-685delT				No	-	259702		protein_coding_gene, Pf7G8_060011500
Pf7G8_13	900366	Deletion	T	-	No	1		Homozygous	44	59	74.5763		27	22	41	24	0.44898	28.4773				49	65	39	38		0.174644	0.936126	no	No	1	"CDS":c.*1101delT(;)*147delT(;)*314delT(;)-1091delT(;)-4329delA(;)-4663delA(;)-4870delA(;)-565delT(;)-837delT(;)-8delT				No	-	900365, 900393		DHHC5, Pf7G8_130027000
Pf7G8_14	154528	Deletion	T	-	No	1		Homozygous	82	110	74.5455		44	39	65	47	0.46988	31.9268				83	112	70	67		0.174644	0.995594	no	No	1	"CDS":c.*118delT(;)-1692delT(;)-2649delA(;)-2927delA(;)-3453delT(;)-3delT(;)-4820delT				No	-	154558, 154527		protein_coding_gene, Pf7G8_140009600
Pf7G8_13	608657	Deletion	T	-	No	1		Homozygous	93	125	74.4		51	44	75	52	0.463158	33.0538				95	127	76	78		0.417208	0.990211	no	No	1	"CDS":c.*1747delT(;)-2428delT(;)-3997delA(;)-4263delA(;)-4550delA(;)-4756delA(;)-4935delA(;)1delA	"CDS":p.Met1?	"CDS":p.Met1?	"CDS":c.1delA	No	Yes	608684, 608656		MYB1, Pf7G8_130020300
Pf7G8_06	116400	Deletion	A	-	No	1		Homozygous	55	74	74.3243		26	32	34	44	0.448276	31.2182				58	78	47	48		0.439194	1	no	No	1	"CDS":c.*1538delT(;)*30delA(;)-3661delT(;)-4700delA(;)-4788delT(;)29delA				No	-	116428, 116399		pseudogenic_transcript, Pf7G8_060007900-t41_1
Pf7G8_08	640732..640733	Deletion	AA	-	No	2		Homozygous	46	62	74.1935		32	17	46	19	0.346939	28.7174				49	65	43	37	-4.55	0.381049	0.975902	no	No	1	"CDS":c.*481_*482delTT(;)-1136_-1135delTT(;)-535_-534delTT(;)-758_-757delTT(;)-923_-922delTT				No	-	640731		protein_coding_gene, Pf7G8_080018500
Pf7G8_06	233030	Deletion	T	-	No	1		Homozygous	89	120	74.1667		56	38	73	53	0.404255	28.8202				94	126	69	69		0.0759135	1	no	No	1	"CDS":c.*26delA(;)25delA	"CDS":p.Thr9fs	"CDS":p.Thr9fs	"CDS":c.25delA	No	Yes	233029		pseudogenic_transcript, Pf7G8_060010800-t41_1
Pf7G8_11	1309192	Deletion	A	-	No	1		Homozygous	43	58	74.1379		18	25	27	31	0.418605	31.3256				43	58	39	40		0.703366	0.998951	no	No	1	"CDS":c.*39delA(;)-1038delA(;)-123delA(;)-3708delA(;)-3967delA(;)-4221delA(;)-4418delA(;)-4462delT(;)-4714delA				No	-	1309191, 1309214		protein_coding_gene, Pf7G8_110038700
Pf7G8_07	981464	Deletion	T	-	No	1		Homozygous	57	77	74.026		31	30	38	43	0.491803	30.1579				61	81	50	51		0.652657	1	no	No	1	"CDS":c.*114delT(;)*1734delA(;)*360delT(;)-2092delA(;)-2732delA(;)-71delT				No	-	981481, 981463		protein_coding_gene, Pf7G8_070027700
Pf7G8_11	950665	Deletion	A	-	No	1		Homozygous	74	100	74		50	29	67	38	0.367089	30.7162				79	105	61	62		0.0454375	1	no	No	1	"CDS":c.*230delT(;)-10delT(;)-2093delT(;)-2513delT(;)-256delT(;)-2906delT(;)-3325delT(;)-3572delT(;)-3873delT(;)-4030delA(;)-887delT				No	-	950664, 950692		protein_coding_gene, Pf7G8_110029600
Pf7G8_09	410309	Deletion	T	-	No	1		Homozygous	34	46	73.913		21	14	29	19	0.4	31.1765				35	48	32	31		0.616387	1	no	No	1	"CDS":c.*38delA(;)-119delA(;)-1612delA(;)-328delA(;)-3834delT(;)-566delA(;)-826delA				No	-	410308, 410339		protein_coding_gene, Pf7G8_090014000
Pf7G8_11	1387977	Deletion	T	-	No	1		Homozygous	68	92	73.913		23	46	37	58	0.333333	29.6176				69	95	55	60		0.373384	0.977449	no	No	1	"CDS":c.*119delT(;)*1980delT(;)*528delT(;)*909delT(;)-11delT(;)-217delT(;)-409delT				No	-	1388004		protein_coding_gene, Pf7G8_110040500
Pf7G8_12	1919646	Deletion	A	-	No	1		Homozygous	65	88	73.8636		25	44	38	54	0.362319	29.6154				69	92	57	53		0.294702	0.991655	no	No	1	"CDS":c.*22delA(;)21delA			"CDS":c.*22delA	No	No	1919668		pseudogenic_transcript, Pf7G8_120050200-t41_1
Pf7G8_02	800510	Deletion	T	-	No	1		Homozygous	48	65	73.8462		19	30	26	41	0.387755	27.2917				49	67	40	41		0.270092	1	no	No	1	"CDS":c.*40delA(;)-140delA(;)-4253delA(;)-4567delA				No	-	800509		protein_coding_gene, Pf7G8_020024800
Pf7G8_08	245149	Deletion	A	-	No	1		Homozygous	79	107	73.8318		28	54	46	65	0.341463	30.6456				82	111	64	60		0.187745	0.919442	no	No	1	"CDS":c.*39delA(;)-4670delA(;)-65delA				No	-	245177		protein_coding_gene, Pf7G8_080009600
Pf7G8_09	338863	Deletion	T	-	No	1		Homozygous	45	61	73.7705		20	27	26	38	0.425532	29.6				47	64	38	39		0.436271	1	no	No	1	"CDS":c.*123delA(;)*896delA(;)53delA	"CDS":p.Asn18fs	"CDS":p.Asn18fs	"CDS":c.53delA	No	Yes	338862		protein_coding_gene, Pf7G8_090012100
Pf7G8_12	1892269	Deletion	T	-	No	1		Homozygous	90	122	73.7705		42	55	64	65	0.43299	31.2444				97	129	71	66		0.153144	0.97388	no	No	1	"CDS":c.*112delA(;)*393delA(;)-150delA(;)-1554delA(;)-2610delA(;)-2815delA(;)-2968delA				No	-	1892268		DOC2, Pf7G8_120049700
Pf7G8_03	276575..276576	Deletion	AA	-	No	2		Homozygous	64	87	73.5632		38	28	54	36	0.424242	33.7344				66	90	52	55	-0.85	0.0901158	1	no	No	1	"CDS":c.*160_*161delTT(;)*688_*689delTT(;)-1405_-1404delTT(;)-23_-22delTT(;)-2783_-2782delAA				No	-	276608, 276574		protein_coding_gene, Pf7G8_030011500
Pf7G8_12	1268715	Deletion	T	-	No	1		Homozygous	64	87	73.5632		31	38	43	49	0.449275	27.7344				69	92	50	51		0.144074	1	no	No	1	"CDS":c.*180delT(;)*475delT(;)*734delT(;)-1019delT(;)-1375delT(;)-1633delT(;)-1646delA(;)-1822delA(;)-195delT(;)-2111delA(;)-2355delA(;)-2573delA(;)-2753delA(;)-2906delA(;)-3038delA(;)-3271delA(;)-3485delA(;)-3672delA(;)-3932delA(;)-4109delA(;)-4367delA(;)-4608delA(;)-4846delA(;)-486delT(;)-4984delA(;)-818delT(;)-8delT				No	-	1268739, 1268714		protein_coding_gene, Pf7G8_120035400
Pf7G8_02	71437	Deletion	T	-	No	1		Homozygous	50	68	73.5294		33	18	49	21	0.352941	32.68				51	70	43	40		0.707273	0.979383	no	No	1	"CDS":c.*106delA(;)*404delA(;)-193delA(;)-4157delA(;)-4416delA(;)-928delA				No	-	71436		KAHsp40, Pf7G8_020006600
Pf7G8_03	468061	Deletion	A	-	No	1		Homozygous	80	109	73.3945		39	41	62	47	0.4875	31.9125				80	109	65	66		0.179573	0.905828	no	No	1	"CDS":c.*113delT(;)*1507delT(;)*1520delA(;)*1943delT(;)*941delA(;)-32delT(;)-3783delA(;)-4883delA				No	-	468093, 468060		protein_coding_gene, Pf7G8_030016900
Pf7G8_14	538394	Deletion	A	-	No	1		Homozygous	33	45	73.3333		23	11	34	13	0.323529	31.2121				34	47	30	29		0.937766	0.989316	no	No	1	"CDS":c.*1173delT(;)*123delT(;)*313delT(;)-1147delT(;)-1329delT(;)-1496delT(;)-1718delT(;)-5delT				No	-	538393		protein_coding_gene, Pf7G8_140018700
Pf7G8_14	2945941^2945942	Insertion	-	T	No	1		Homozygous	55	75	73.3333		30	26	44	35	0.464286	35.7091				56	79	46	47		0.324532	1	no	No	1	"CDS":c.*1018dupT(;)*1365dupT(;)*184dupA(;)*367dupT(;)*381dupA(;)*559dupA(;)*772dupA(;)*833dupT(;)-2161dupA(;)-3690dupT(;)-4505dupA(;)-59dupA				No	-	2945961, 2945941		YIP1, Pf7G8_140077100
Pf7G8_10	1127803	Deletion	A	-	No	1		Homozygous	52	71	73.2394		19	34	31	41	0.358491	30				53	72	44	44		0.164922	0.954519	no	No	1	"CDS":c.*1932delT(;)*213delT(;)*416delT(;)-9delT				No	-	1127802		protein_coding_gene, Pf7G8_100032900
Pf7G8_12	1065819	Deletion	A	-	No	1		Homozygous	41	56	73.2143		28	14	36	21	0.333333	28.8537				42	57	34	33		0.90865	0.999621	no	No	1	"CDS":c.*32delA(;)*771delT(;)-2481delA(;)-2718delT(;)-3813delA(;)-92delA				No	-	1065845, 1065818		protein_coding_gene, Pf7G8_120030800
Pf7G8_11	537840	Deletion	A	-	No	1		Homozygous	76	104	73.0769		21	58	38	69	0.265823	29.4868				79	107	58	57		0.0991266	0.772871	no	No	1	"CDS":c.*1810delT(;)*448delA(;)*63delA(;)*699delA(;)*979delA(;)-231delA(;)-3995delT(;)-408delA(;)-593delA(;)-763delA(;)-77delA(;)-922delA				No	-	537870, 537839		DHHC9, Pf7G8_110019500
Pf7G8_11	199921	Deletion	T	-	No	1		Homozygous	65	89	73.0337		47	25	66	30	0.347222	32.4154				72	96	49	46		0.264422	0.998675	no	No	1	"CDS":c.*1174delA(;)*1374delA(;)*1625delA(;)*276delT(;)*585delA(;)*761delA(;)*972delA(;)-224delT(;)-4514delT(;)-4delT				No	-	199920, 199946		protein_coding_gene, Pf7G8_110010100
Pf7G8_13	1950189	Deletion	T	-	No	1		Homozygous	65	89	73.0337		37	32	55	40	0.463768	30.8769				69	95	56	57		0.331128	0.999387	no	No	1	"CDS":c.*1833delA(;)*186delA(;)*428delA(;)*45delA(;)*583delA(;)*828delA(;)-1124delA(;)-150delA(;)-456delA(;)-657delA				No	-	1950188		protein_coding_gene, Pf7G8_130054400
Pf7G8_13	1833277	Deletion	A	-	No	1		Homozygous	46	63	73.0159		29	22	38	30	0.431373	28.4565				51	68	39	39		0.281608	1	no	No	1	"CDS":c.*35delA(;)-147delA(;)-2309delT(;)-2723delT(;)-3033delT(;)-3261delT(;)-3549delT(;)-3803delT(;)-4075delT				No	-	1833276, 1833298		TOP3, Pf7G8_130051500
Pf7G8_13	1241214	Deletion	A	-	No	1		Homozygous	54	74	72.973		24	30	38	36	0.444444	31.6481				54	74	46	43		0.555203	0.973457	no	No	1	"CDS":c.*1819delA(;)*79delA(;)-418delA				No	-	1241237		protein_coding_gene, Pf7G8_130035300
Pf7G8_05	1241909	Deletion	A	-	No	1		Homozygous	35	48	72.9167		23	13	27	22	0.361111	32.1429				36	49	33	33		0.59141	0.930246	no	No	1	"CDS":c.*204delT(;)-20delT(;)-500delT				No	-	1241908		protein_coding_gene, Pf7G8_050035000
Pf7G8_13	2283316	Deletion	A	-	No	1		Homozygous	78	107	72.8972		50	33	68	45	0.39759	32.1667				83	113	63	59		0.261926	1	no	No	1	"CDS":c.*1128delT(;)*1321delT(;)*294delT(;)*509delT(;)*776delT(;)*90delT(;)*991delT(;)-1128delT(;)-1321delT(;)-132delT(;)-311delT(;)-474delT(;)-4delT(;)-683delT(;)-968delT				No	-	2283315		protein_coding_gene, Pf7G8_130063500
Pf7G8_04	482485	Deletion	T	-	No	1		Homozygous	75	103	72.8155		46	34	62	48	0.425	30.2				80	110	62	59		0.0733461	1	no	No	1	"CDS":c.*1696delT(;)*59delA(;)-33delA(;)-4510delA				No	-	482484, 482514		protein_coding_gene, Pf7G8_040016600
Pf7G8_06	299888	Deletion	A	-	No	1		Homozygous	40	55	72.7273		21	21	29	28	0.5	31.95				42	57	34	34		0.473326	1	no	No	1	"CDS":c.*1004delT(;)*1118delA(;)*114delT(;)*1254delT(;)*1662delT(;)*413delT(;)*607delT(;)*869delT(;)-13delT(;)-187delT(;)-334delT(;)-3833delT(;)-3988delT(;)-4390delA(;)-543delT(;)-712delT				No	-	299887, 299919		protein_coding_gene, Pf7G8_060012400
Pf7G8_10	1238144	Deletion	T	-	No	1		Homozygous	56	77	72.7273		24	33	37	41	0.421053	30.9464				57	78	46	47		0.418799	0.995166	no	No	1	"CDS":c.*105delA(;)*1229delA(;)*1659delA(;)-1298delA(;)-153delA(;)-1703delA(;)-922delA				No	-	1238143		protein_coding_gene, Pf7G8_100036200
Pf7G8_11	1033435	Deletion	A	-	No	1		Homozygous	48	66	72.7273		33	15	48	19	0.3125	33.8125				48	67	45	41		0.55751	0.999654	no	No	1	"CDS":c.*305delA(;)*31delA(;)-123delA(;)-548delA				No	-	1033460		protein_coding_gene, Pf7G8_110031800
Pf7G8_07	1052274..1052275	Deletion	TT	-	No	2		Homozygous	93	128	72.6562		61	35	83	48	0.364583	31.3571				96	131	75	70	-2.4	0.315587	1	no	No	1	"CDS":c.*1182_*1183delAA(;)*1372_*1373delAA(;)*1589_*1590delTT(;)*1664_*1665delAA(;)*1789_*1790delTT(;)*195_*196delTT(;)*692_*693delTT(;)*752_*753delAA(;)*921_*922delAA(;)-35_-34delTT(;)-389_-388delTT				No	-	1052304, 1052273		protein_coding_gene, Pf7G8_070029800
Pf7G8_08	320471	Deletion	A	-	No	1		Homozygous	53	73	72.6027		41	14	59	16	0.254545	33.6226				55	75	46	48		0.078085	0.976775	no	No	1	"CDS":c.*113delT(;)*643delA(;)-379delT(;)-4delT				No	-	320470, 320499		protein_coding_gene, Pf7G8_080011400
Pf7G8_12	2008074	Deletion	A	-	No	1		Homozygous	55	76	72.3684		27	33	39	42	0.45	29.6545				60	81	43	48		0.677657	1	no	No	1	"CDS":c.*1344delA(;)*1582delA(;)*47delA(;)*933delT(;)-102delA(;)-2470delA(;)-4248delT(;)-4371delA(;)-4687delT				No	-	2008073, 2008096		protein_coding_gene, Pf7G8_120052800
Pf7G8_08	913470	Deletion	T	-	No	1		Homozygous	47	65	72.3077		25	25	40	28	0.5	31.0426				50	68	41	39		0.219042	0.91177	no	No	1	"CDS":c.*1815delT(;)*189delT(;)-11delT				No	-	913497		KDH, Pf7G8_080025800
Pf7G8_02	792411	Deletion	A	-	No	1		Homozygous	65	90	72.2222		43	23	58	33	0.348485	33.2154				66	91	53	53		0.0752035	1	no	No	1	"CDS":c.*1776delA(;)*30delA(;)-89delA				No	-	792436		protein_coding_gene, Pf7G8_020024600
Pf7G8_07	821663	Deletion	T	-	No	1		Homozygous	78	108	72.2222		42	39	65	48	0.481481	28.859				81	113	71	67		0.111658	0.987542	no	No	1	"CDS":c.*1016delA(;)*60delA(;)-136delA(;)-1634delA(;)-2569delA(;)-3323delA(;)-371delA(;)-3767delA(;)-4096delA(;)-4602delA				No	-	821662		protein_coding_gene, Pf7G8_070023400
Pf7G8_05	1205276	Deletion	T	-	No	1		Homozygous	57	79	72.1519		39	25	51	35	0.390625	31.1228				64	86	46	44		0.179067	1	no	No	1	"CDS":c.*1905delA(;)*238delA(;)*408delA(;)*49delA(;)*547delA(;)*720delA(;)-118delA(;)-2808delA(;)-477delA(;)-639delA(;)-871delA				No	-	1205275		protein_coding_gene, Pf7G8_050034000
Pf7G8_08	710997	Deletion	A	-	No	1		Homozygous	57	79	72.1519		40	20	58	26	0.333333	32.5614				60	84	46	50		0.250228	1	no	No	1	"CDS":c.*1000delT(;)*113delT(;)*1258delA(;)*1396delT(;)*1664delT(;)*1793delA(;)*1977delT(;)*247delA(;)*394delT(;)*437delA(;)*623delT(;)*738delA(;)*816delT(;)-3464delT(;)-3909delT(;)-5delT				No	-	711026, 710996		EIF3G, Pf7G8_080020700
Pf7G8_14	2109802	Deletion	A	-	No	1		Homozygous	88	122	72.1311		52	37	79	45	0.41573	32.4545				89	124	72	73		0.105163	0.983552	no	No	1	"CDS":c.*387delA(;)*600delA(;)*68delA(;)-1078delA(;)-1261delA(;)-142delA(;)-1445delA(;)-331delA(;)-3320delA(;)-488delA(;)-782delA(;)-950delA				No	-	2109830		NSE2, Pf7G8_140056500
Pf7G8_10	790877	Deletion	A	-	No	1		Homozygous	67	93	72.043		36	33	52	43	0.478261	31.6866				69	95	58	55		0.317623	1	no	No	1	"CDS":c.*550delA(;)*877delA(;)-1090delA(;)-1615delA(;)-1774delA(;)-1918delA(;)-2118delA(;)-2307delA(;)-2449delA(;)-2594delA(;)-3338delA(;)-523delA(;)-917delA(;)88delA	"CDS":p.Thr30fs	"CDS":p.Thr30fs	"CDS":c.88delA	No	Yes	790903		protein_coding_gene, Pf7G8_100025200
Pf7G8_04	153552..153553	Deletion	AA	-	No	2		Homozygous	59	82	71.9512		29	33	40	45	0.467742	31.8952			A1G9 (paired, trimmed pairs) mapping (Variants, AAC, GO, GO)	62	85	51	54	-3.34	0.395541	1	no	No	1	"CDS":c.*154_*155delAA(;)-3154_-3153delTT(;)-3403_-3402delTT(;)-3518_-3517delAA(;)-3659_-3658delTT(;)-3899_-3898delTT(;)-4175_-4174delTT(;)44_45delAA	"CDS":p.Lys15fs	"CDS":p.Lys15fs	"CDS":c.44_45delAA	No	Yes	153578, 153551		protein_coding_gene, Pf7G8_040008700
Pf7G8_14	2490556	Deletion	T	-	No	1		Homozygous	59	82	71.9512		29	32	43	42	0.47541	30.3559				61	85	52	50		0.194269	1	no	No	1	"CDS":c.*1256delT(;)*157delT(;)*1733delT(;)*1956delT(;)*424delT(;)-3348delT(;)-4delT				No	-	2490583		protein_coding_gene, Pf7G8_140066300
Pf7G8_14	372164	Deletion	A	-	No	1		Homozygous	64	89	71.9101		27	38	44	49	0.415385	30.1406				65	93	53	57		0.108017	0.98786	no	No	1	"CDS":c.*164delT(;)*691delT(;)-4157delA(;)-416delT(;)-4851delT(;)-8delT				No	-	372192, 372163		protein_coding_gene, Pf7G8_140014800
Pf7G8_14	1289694	Deletion	T	-	No	1		Homozygous	97	135	71.8519		47	52	67	73	0.474747	29.5464				99	140	72	76		0.237625	1	no	No	1	"CDS":c.*156delT(;)*888delA(;)-2136delA(;)-2319delA(;)-2642delA(;)-2978delA(;)-3155delA(;)-3416delA(;)-3776delA(;)-3959delA(;)-4192delA(;)-4470delA(;)-4636delA(;)-4894delA(;)-6delT				No	-	1289693, 1289725		protein_coding_gene, Pf7G8_140037700
Pf7G8_05	539739	Deletion	A	-	No	1		Homozygous	74	103	71.8447		34	41	55	49	0.453333	31.1892				75	104	60	60		0.311648	0.939305	no	No	1	"CDS":c.*1826delT(;)*243delA(;)*42delA(;)*550delA(;)*892delT(;)-1936delT(;)-69delA				No	-	539768, 539738		CGI121, Pf7G8_050016900
Pf7G8_11	1583079..1583080	Deletion	TT	-	No	2		Homozygous	71	99	71.7172		28	45	49	54	0.383562	29.7465				73	103	56	59	-1.71	0.119499	0.869949	no	No	1	"CDS":c.*36_*37delAA(;)-100_-99delAA(;)-1300_-1299delAA(;)-1990_-1989delTT(;)-3341_-3340delTT(;)-4220_-4219delAA(;)-438_-437delAA				No	-	1583104, 1583078		protein_coding_gene, Pf7G8_110044400
Pf7G8_14	809544	Deletion	T	-	No	1		Homozygous	38	53	71.6981		21	23	34	25	0.477273	28.8421				44	59	32	33		0.111951	0.881576	no	No	1	"CDS":c.*1106delT(;)*1835delT(;)*369delA(;)*38delA(;)*588delA(;)-4419delA(;)-4685delA(;)-4980delA(;)-66delA				No	-	809543, 809570		protein_coding_gene, Pf7G8_140024900
Pf7G8_08	972087	Deletion	T	-	No	1		Homozygous	86	120	71.6667		45	45	71	53	0.5	31.3605				90	124	68	63		0.0189779	0.938148	no	No	1	"CDS":c.*1058delT(;)*1323delA(;)*141delT(;)*1540delA(;)*1711delA(;)*1907delA(;)*373delT(;)-1172delT(;)-2596delA(;)-2897delA(;)-658delT(;)-6delT(;)-948delT				No	-	972086, 972116		protein_coding_gene, Pf7G8_080027500
Pf7G8_04	349611	Deletion	T	-	No	1		Homozygous	48	67	71.6418		22	27	36	34	0.44898	26.8125				49	70	41	39		0.19165	0.981872	no	No	1	"CDS":c.*1delA(;)-1delA(;)-3020delA(;)-3589delT				No	-	349638, 349610		pseudogenic_transcript, Pf7G8_040012900-t41_1
Pf7G8_11	1781674	Deletion	T	-	No	1		Homozygous	63	88	71.5909		41	22	59	32	0.349206	32.2381				63	91	56	47		0.182155	1	no	No	1	"CDS":c.*1814delA(;)*181delA(;)*37delA(;)*396delA(;)*532delA(;)*820delA(;)-302delA(;)-585delA(;)-59delA(;)-979delA				No	-	1781673		protein_coding_gene, Pf7G8_110050100
Pf7G8_02	444703..444704	Deletion	AA	-	No	2		Homozygous	45	63	71.4286		21	24	32	31	0.466667	30.9778				45	63	41	41	-1.89	0.263661	1	no	No	1	"CDS":c.*1346_*1347delTT(;)*158_*159delTT(;)*1600_*1601delTT(;)*1936_*1937delTT(;)*728_*729delTT(;)*961_*962delTT(;)-1199_-1198delTT(;)-1637_-1636delTT(;)-1819_-1818delTT(;)-2029_-2028delTT(;)-2214_-2213delTT(;)-289_-288delTT(;)-3136_-3135delTT(;)-3637_-3636delAA(;)-56_-55delTT(;)-832_-831delTT				No	-	444702, 444728		KASIII, Pf7G8_020015900
Pf7G8_09	1286057	Deletion	T	-	No	1		Homozygous	70	98	71.4286		48	25	64	37	0.342466	32.2				73	101	56	58		0.0187627	1	no	No	1	"CDS":c.*1011delA(;)*1217delT(;)*370delT(;)*763delT(;)-4407delA(;)-4730delA(;)-9delT				No	-	1286085, 1286056		PFN, Pf7G8_090037300
Pf7G8_13	2245061	Deletion	T	-	No	1		Homozygous	85	119	71.4286		49	38	70	51	0.436782	32.0118				87	121	69	70		0.0618956	1	no	No	1	"CDS":c.*1413delA(;)*171delT(;)*383delT(;)*546delT(;)*868delT(;)-592delT(;)-7delT				No	-	2245060, 2245086		protein_coding_gene, Pf7G8_130062500
Pf7G8_14	23116	Deletion	T	-	No	1		Homozygous	5	7	71.4286		4	1	6	1	0.2	31				5	7	5	5		0.8289	0.985698	no	No	1	"CDS":c.*1930delA(;)*263delA(;)*813delA(;)-147delA				No	-	23115		protein_coding_gene, Pf7G8_140005600
Pf7G8_14	835420	Deletion	A	-	No	1		Homozygous	70	98	71.4286		30	40	50	49	0.428571	30.3571				70	99	56	55		0.20671	0.936986	no	No	1	"CDS":c.*1823delT(;)*221delT(;)-15delT(;)-310delT(;)-3142delT				No	-	835419		SF3B4, Pf7G8_140025500
Pf7G8_14	1133646^1133647	Insertion	-	C	No	1		Homozygous	75	105	71.4286		33	43	54	52	0.434211	32.5333				76	106	64	62		0.144398	0.938498	no	No	1	"CDS":c.*1015_*1015+1insC(;)*1212_*1212+1insC(;)*1675_*1675+1insC(;)*330_*330+1insC(;)*515_*515+1insC(;)*657_*657+1insG(;)*753_*753+1insC(;)*86_*86+1insC(;)-4231-1_-4231insC(;)-82-1_-82insC				No	-	1133646		protein_coding_gene, Pf7G8_140033800
Pf7G8_12	1971393	Deletion	A	-	No	1		Homozygous	77	108	71.2963		37	42	51	60	0.468354	31.7403				79	111	72	66		0.122526	1	no	No	1	"CDS":c.*1551delA(;)*39delA(;)-1107delA(;)-2301delA(;)-4196delA(;)-866delA(;)-94delA				No	-	1971421		protein_coding_gene, Pf7G8_120051700
Pf7G8_14	1233026	Deletion	T	-	No	1		Homozygous	52	73	71.2329		30	26	39	38	0.464286	28.3077				56	77	41	42		0.239635	1	no	No	1	"CDS":c.-3016delT(;)1delA	"CDS":p.Met1?	"CDS":p.Met1?	"CDS":c.1delA	No	Yes	1233025, 1233052		protein_coding_gene, Pf7G8_140036400
Pf7G8_02	641314	Deletion	T	-	No	1		Homozygous	47	66	71.2121		23	25	35	33	0.479167	30.5532				48	68	41	42		0.371837	1	no	No	1	"CDS":c.*365delA(;)*49delA(;)*617delA(;)*762delA(;)-1062delA(;)-2590delT(;)-2628delA(;)-264delA(;)-429delA(;)-649delA(;)-856delA(;)-89delA				No	-	641343, 641313		DHHC11, Pf7G8_020020400
Pf7G8_01	366317	Deletion	T	-	No	1		Homozygous	89	125	71.2		45	51	72	60	0.46875	30.9888				96	132	74	79		0.0628322	0.916834	no	No	1	"CDS":c.*1248delA(;)*50delA(;)*733delA(;)-110delA(;)-1409delA(;)-1837delA(;)-2261delT(;)-295delA(;)-3329delA(;)-3620delA(;)-4849delT				No	-	366316, 366350		protein_coding_gene, Pf7G8_010013400
Pf7G8_14	377277	Deletion	A	-	No	1		Homozygous	74	104	71.1538		45	36	63	49	0.444444	32.5811				81	112	67	68		0.0648693	1	no	No	1	"CDS":c.*27delA(;)-3346delA(;)-4414delT(;)-4716delT(;)26delA				No	-	377302, 377276		pseudogenic_transcript, Pf7G8_140014900-t41_1
Pf7G8_10	1403783	Deletion	A	-	No	1		Homozygous	64	90	71.1111		34	32	52	42	0.484848	30.625				66	94	57	58		0.245685	1	no	No	1	"CDS":c.*131delT(;)*1881delT(;)*315delT(;)*527delT(;)*774delT(;)-1243delT(;)-1461delT(;)-1755delT(;)-1954delT(;)-2122delT(;)-2338delT(;)-2556delT(;)-2815delT(;)-5delT				No	-	1403782		protein_coding_gene, Pf7G8_100040900
Pf7G8_04	425795	Deletion	T	-	No	1		Homozygous	59	83	71.0843		36	26	54	34	0.419355	32.5593				62	88	50	47		0.0584479	1	no	No	1	"CDS":c.*152delT(;)*405delT(;)*855delT(;)-1826delT(;)-19delT(;)-2270delA				No	-	425794, 425824		protein_coding_gene, Pf7G8_040014900
Pf7G8_14	1891536	Deletion	T	-	No	1		Homozygous	76	107	71.028		41	41	57	57	0.5	31.5526				82	114	62	62		0.0867411	1	no	No	1	"CDS":c.*666delT(;)-4488delA(;)-611delT				No	-	1891535, 1891562		DDX5, Pf7G8_140051100
Pf7G8_12	115852	Deletion	T	-	No	1		Homozygous	44	62	70.9677		27	18	39	25	0.4	31.25				45	64	38	39		0.412547	1	no	No	1	"CDS":c.*137delT(;)*1571delT(;)*1868delT(;)*370delT(;)*565delT(;)*723delA(;)*961delT(;)-18delT(;)-2953delA(;)-3588delT(;)-3771delT(;)-3989delT(;)-4747delA				No	-	115889, 115851		protein_coding_gene, Pf7G8_120007300
Pf7G8_10	1115117	Deletion	A	-	No	1		Homozygous	61	86	70.9302		28	35	46	43	0.444444	30.2951				63	89	54	52		0.222051	0.95803	no	No	1	"CDS":c.*1129delA(;)*1571delA(;)*1940delA(;)*368delA(;)*48delA(;)*590delA(;)*757delA(;)-1268delA(;)-1773delA(;)-443delA(;)-623delA(;)-790delA(;)-92delA(;)-962delA				No	-	1115147		protein_coding_gene, Pf7G8_100032400
Pf7G8_14	616432	Deletion	T	-	No	1		Homozygous	56	79	70.8861		29	27	44	37	0.482143	32.1607				56	81	47	50		0.717189	1	no	No	1	"CDS":c.*175delT(;)*393delT(;)-1113delT(;)-1400delT(;)-3769delA(;)-3927delT(;)-713delT(;)-7delT				No	-	616431, 616464		protein_coding_gene, Pf7G8_140020500
Pf7G8_02	708686	Deletion	T	-	No	1		Homozygous	34	48	70.8333		13	21	18	30	0.382353	30.4118				34	48	29	30		0.578574	1	no	No	1	"CDS":c.*1176delA(;)*127delT(;)*343delT(;)*612delT(;)*973delT(;)-4delT				No	-	708685, 708710		CDPK1, Pf7G8_020022000
Pf7G8_03	385073	Deletion	T	-	No	1		Homozygous	51	72	70.8333		9	44	23	51	0.169811	27.3725				53	74	45	41		0.416272	0.39988	no	No	1	"CDS":c.*1145delT(;)*1151delA(;)*1362delT(;)*1367delA(;)*1548delT(;)*1733delT(;)*1752delA(;)*1923delT(;)*291delA(;)*49delA(;)-159delA(;)-4640delA(;)-485delA(;)-719delA				No	-	385072, 385098		protein_coding_gene, Pf7G8_030014900
Pf7G8_07	716347	Deletion	T	-	No	1		Homozygous	68	96	70.8333		56	16	72	31	0.222222	33.2941				72	103	61	60		0.133015	0.803331	no	No	1	"CDS":c.*46delA(;)-1033delT(;)-1061delA(;)-114delA(;)-1727delA(;)-1960delA(;)-3195delA(;)-357delA(;)-4511delT(;)-4761delA				No	-	716346, 716383		protein_coding_gene, Pf7G8_070020900
Pf7G8_09	359856	Deletion	T	-	No	1		Homozygous	51	72	70.8333		47	6	63	13	0.113208	33.6863				53	76	42	44		0.251796	0.820524	no	No	1	"CDS":c.*222delT(;)-13delT(;)-3083delA(;)-3255delA(;)-3452delA(;)-3685delA(;)-3984delA(;)-4206delA				No	-	359893, 359855		protein_coding_gene, Pf7G8_090012600
Pf7G8_10	614609	Deletion	A	-	No	1		Homozygous	17	24	70.8333		4	13	6	18	0.235294	31.2941				17	24	15	17		0.531209	1	no	No	1	"CDS":c.*171delT(;)*1830delT(;)-4968delT(;)-5delT				No	-	614608		protein_coding_gene, Pf7G8_100021000
Pf7G8_13	559448	Deletion	A	-	No	1		Homozygous	68	96	70.8333		31	39	49	51	0.442857	32.5441				70	100	61	56		0.387675	0.998583	no	No	1	"CDS":c.*1delA(;)-1delA			"CDS":c.*1delA	No	No	559479		pseudogenic_transcript, Pf7G8_130018700-t41_1
Pf7G8_10	387969	Deletion	T	-	No	1		Homozygous	29	41	70.7317		17	12	27	15	0.413793	27.069				29	42	27	25		0.744064	0.990939	no	No	1	"CDS":c.*133delT(;)*368delT(;)*523delT(;)-10delT(;)-2025delA(;)-4825delA(;)-823delT				No	-	388001, 387968		protein_coding_gene, Pf7G8_100015600
Pf7G8_10	1236867	Deletion	A	-	No	1		Homozygous	41	58	70.6897		12	29	27	32	0.292683	31.3171				41	59	35	35		0.523009	0.491545	no	No	1	"CDS":c.*1382delT(;)*1759delA(;)*1926delA(;)*230delT(;)*885delT(;)-21delT(;)-426delT				No	-	1236866, 1236898		protein_coding_gene, Pf7G8_100036100
Pf7G8_07	432935	Deletion	T	-	No	1		Homozygous	65	92	70.6522		48	19	67	29	0.283582	33.2308				67	96	56	56		0.379875	1	no	No	1	"CDS":c.*1000delT(;)*1200delT(;)*1398delT(;)*149delT(;)*1629delT(;)*1883delT(;)*396delT(;)*629delT(;)*823delT(;)-2176delT(;)-229delT(;)-2874delT(;)-5delT				No	-	432966		CRT, Pf7G8_070014400
Pf7G8_09	918177	Deletion	A	-	No	1		Homozygous	60	85	70.5882		44	16	60	26	0.266667	30.5667				60	86	48	51		0.0578903	0.995428	no	No	1	"CDS":c.*1027delT(;)*1166delA(;)*1247delT(;)*130delT(;)*1396delA(;)*1480delT(;)*600delT(;)*774delT(;)-18delT(;)-209delT(;)-453delT(;)-609delT				No	-	918205, 918176		PRP18, Pf7G8_090027500
Pf7G8_13	1875542	Deletion	T	-	No	1		Homozygous	60	85	70.5882		31	31	50	38	0.5	29.8667				62	88	50	47		0.0485664	0.968642	no	No	1	"CDS":c.*1122delT(;)*1869delT(;)*35delA(;)*748delA(;)-202delA				No	-	1875541, 1875568		protein_coding_gene, Pf7G8_130052700
Pf7G8_09	1177460	Deletion	A	-	No	1		Homozygous	67	95	70.5263		41	27	65	32	0.397059	33.0746				68	97	59	55		0.124396	0.941505	no	No	1	"CDS":c.*1348delA(;)*1677delT(;)*1995delT(;)*57delA(;)*914delA(;)-129delA(;)-1353delA(;)-367delA				No	-	1177459, 1177496		RhopH2, Pf7G8_090034300
Pf7G8_03	504607	Deletion	A	-	No	1		Homozygous	31	44	70.4545		18	13	28	16	0.419355	30.8387				31	44	31	30		0.902372	0.992002	no	No	1	"CDS":c.*1304delA(;)*1539delA(;)*1702delA(;)*1875delA(;)*42delA(;)*477delA(;)-124delA				No	-	504641		protein_coding_gene, Pf7G8_030017600
Pf7G8_12	1266666	Deletion	T	-	No	1		Homozygous	38	54	70.3704		17	23	26	30	0.425	26.3684				40	56	33	35		0.739704	0.999988	no	No	1	"CDS":c.*123delA(;)*368delA(;)-1080delT(;)-1222delA(;)-1435delT(;)-1436delA(;)-1623delA(;)-1733delT(;)-1883delA(;)-2058delT(;)-2060delA(;)-2245delT(;)-2318delA(;)-2536delT(;)-2559delA(;)-2797delA(;)-2868delT(;)-2935delA(;)-3066delA(;)-3069delT(;)-306delA(;)-3210delA(;)-3425delT(;)-3574delA(;)-3683delT(;)-3828delA(;)-4124delA(;)-4296delA(;)-524delA(;)-62delA(;)-704delA(;)-857delA(;)-989delA				No	-	1266689, 1266665		protein_coding_gene, Pf7G8_120035300
Pf7G8_13	2416667	Deletion	A	-	No	1		Homozygous	57	81	70.3704		26	35	44	42	0.42623	28.6667				61	86	52	48		0.363006	0.908525	no	No	1	"CDS":c.*143delT(;)*358delT(;)*499delT(;)*794delT(;)*974delT(;)-1097delT(;)-1279delT(;)-1483delT(;)-2344delT(;)-2715delT(;)-325delT(;)-3981delA(;)-3delT(;)-4763delA(;)-534delT(;)-858delT				No	-	2416695, 2416666		protein_coding_gene, Pf7G8_130066000
Pf7G8_06	194252	Deletion	T	-	No	1		Homozygous	83	118	70.339		73	10	94	25	0.120482	34.8072				83	119	58	60		0.00545467	0.474717	no	No	1	"CDS":c.*414delT(;)-24delT				No	-	194287		protein_coding_gene, Pf7G8_060009500
Pf7G8_04	424998	Deletion	A	-	No	1		Homozygous	45	64	70.3125		24	22	39	26	0.478261	32.4				46	65	39	41		0.889655	0.948161	no	No	1	"CDS":c.*58delA(;)-123delA(;)-1473delT(;)-2623delA(;)-547delA(;)-816delA				No	-	424997, 425027		protein_coding_gene, Pf7G8_040014900
Pf7G8_13	1498495	Deletion	A	-	No	1		Homozygous	52	74	70.2703		29	28	48	31	0.491228	29.8462				57	79	50	49		0.481696	0.840441	no	No	1	"CDS":c.*123delT(;)*1900delA(;)*365delT(;)-1099delT(;)-157delT(;)-1854delA(;)-313delT(;)-3delT(;)-567delT(;)-805delT				No	-	1498526, 1498494		protein_coding_gene, Pf7G8_130042800
Pf7G8_06	933855	Deletion	A	-	No	1		Homozygous	40	57	70.1754		23	19	31	28	0.452381	30.675				42	59	33	36		0.268601	1	no	No	1	"CDS":c.*145delT(;)*332delT(;)*420delA(;)*734delT(;)-3927delT(;)-4256delT(;)-4514delT(;)-4734delT(;)-7delT				No	-	933854, 933881		protein_coding_gene, Pf7G8_060028300
Pf7G8_07	683673	Deletion	T	-	No	1		Homozygous	87	124	70.1613		40	54	62	69	0.425532	30.1034				94	131	72	70		0.0257142	0.997251	no	No	1	"CDS":c.*159delT(;)*381delT(;)-18delT(;)-274delT(;)-809delT				No	-	683700		DHHC4, Pf7G8_070019700
Pf7G8_11	1085036	Deletion	T	-	No	1		Homozygous	54	77	70.1299		33	23	49	32	0.410714	31.3519				56	81	48	47		0.197334	1	no	No	1	"CDS":c.*138delT(;)*282delT(;)*515delT(;)*779delT(;)-13delT(;)-3640delT(;)-3775delA(;)-951delT				No	-	1085074, 1085035		protein_coding_gene, Pf7G8_110033300
Pf7G8_06	150647	Deletion	A	-	No	1		Homozygous	68	97	70.1031		42	32	63	40	0.432432	30.1029				74	103	59	58		0.0682596	0.997435	no	No	1	"CDS":c.*1267delT(;)*1468delT(;)*1759delT(;)*365delT(;)*590delT(;)*66delT(;)*945delT(;)-1168delT(;)-1320delT(;)-1510delT(;)-1813delT(;)-2755delT(;)-4710delT(;)-568delT(;)-831delT(;)-86delT				No	-	150646		CEP76, Pf7G8_060008700
Pf7G8_07	1027860	Deletion	A	-	No	1		Homozygous	42	60	70		26	16	38	22	0.380952	30.9048				42	60	35	34		0.080153	1	no	No	1	"CDS":c.*1240delA(;)*1439delA(;)*167delT(;)*1845delA(;)*997delA(;)-213delT(;)-467delT(;)-4delT				No	-	1027884, 1027859		protein_coding_gene, Pf7G8_070029200
Pf7G8_12	1773025	SNV	A	G	No	1		Homozygous	7	10	70		6	1	7	3	0.142857	30.7143				7	10	7	7		0.938755	0.839967	no	No	1	"CDS":c.*436A>G(;)-248A>G				No	-			VAR, Pf7G8_120046400
Pf7G8_13	1839906	Deletion	A	-	No	1		Homozygous	42	60	70		23	22	31	33	0.488889	31.2857				45	64	41	41		0.278169	1	no	No	1	"CDS":c.*1029delT(;)*374delT(;)*626delT(;)*82delT(;)-182delT(;)-2119delA(;)-2750delT(;)-6delT				No	-	1839931, 1839905		protein_coding_gene, Pf7G8_130051700
Pf7G8_10	690586..690587	Deletion	TT	-	No	2		Homozygous	44	63	69.8413		20	28	32	36	0.416667	26.3864				48	68	42	39	-5.19	0.221365	0.994783	no	No	1	"CDS":c.*28_*29delAA(;)-3119_-3118delAA(;)-3241_-3240delAA(;)-3435_-3434delAA(;)-3704_-3703delAA(;)-3911_-3910delAA(;)26_27delAA	"CDS":p.Lys9fs	"CDS":p.Lys9fs	"CDS":c.26_27delAA	No	Yes	690585		pseudogenic_transcript, Pf7G8_100023100-t41_1
Pf7G8_13	288878	Deletion	T	-	No	1		Homozygous	60	86	69.7674		36	29	54	38	0.446154	30.4333				65	92	55	54		0.182183	1	no	No	1	"CDS":c.*44delA(;)-2758delT(;)-3300delA(;)-4491delA(;)-71delA				No	-	288877, 288911		protein_coding_gene, Pf7G8_130011900
Pf7G8_13	809040	Deletion	A	-	No	1		Homozygous	60	86	69.7674		39	24	53	37	0.380952	31.2667				63	90	50	48		0.227369	1	no	No	1	"CDS":c.*149delT(;)*210delA(;)*750delT(;)-13delT(;)-3597delT(;)-3902delT(;)-4184delT(;)-4378delT				No	-	809069, 809039		protein_coding_gene, Pf7G8_130025600
Pf7G8_05	1257810	Deletion	T	-	No	1		Homozygous	53	76	69.7368		16	38	30	47	0.296296	31.3774				54	77	42	41		0.463066	0.837025	no	No	1	"CDS":c.*82delT(;)*959delA				No	-	1257809, 1257839		pseudogenic_transcript, Pf7G8_050035400-t41_1
Pf7G8_12	1569390	Deletion	A	-	No	1		Homozygous	48	69	69.5652		27	24	39	35	0.470588	31.7292				51	74	41	40		0.353851	1	no	No	1	"CDS":c.*1052delA(;)*1376delA(;)*929delA(;)*93delT(;)-13delT(;)-240delT(;)-3144delA(;)-3553delT				No	-	1569424, 1569389		protein_coding_gene, Pf7G8_120042300
Pf7G8_11	1751083	Deletion	T	-	No	1		Homozygous	57	82	69.5122		39	21	52	33	0.35	30.3684				60	85	52	48		0.089308	0.998842	no	No	1	"CDS":c.*1042delT(;)*1201delT(;)*1511delT(;)*3delA(;)-2249delT(;)2delA	"CDS":p.Asn1fs	"CDS":p.Asn1fs	"CDS":c.2delA	No	Yes	1751082, 1751110		pseudogenic_transcript, Pf7G8_110049100-t41_1
Pf7G8_09	407745	Deletion	T	-	No	1		Homozygous	100	144	69.4444		58	48	81	70	0.45283	31.71				106	151	79	73		0.01418	1	no	No	1	"CDS":c.*1595delA(;)*1843delA(;)*770delA				No	-	407744		pseudogenic_transcript, Pf7G8_090013900-t41_1
Pf7G8_10	210499	Deletion	T	-	No	1		Homozygous	59	85	69.4118		19	44	36	53	0.301587	26.339				63	89	48	49		0.160898	0.758318	no	No	1	"CDS":c.*1921delA(;)*42delA(;)-144delA(;)-2207delA(;)-3620delA(;)-388delA(;)-646delA(;)-990delA				No	-	210498		NOT5, Pf7G8_100010600
Pf7G8_10	1111985	Deletion	T	-	No	1		Homozygous	36	52	69.2308		25	11	33	20	0.305556	33.4167				36	53	28	32		0.623925	0.954719	no	No	1	"CDS":c.*1134delT(;)*120delT(;)*1373delT(;)*1538delT(;)*1828delT(;)*299delT(;)*483delT(;)*947delT(;)-1150delT(;)-1357delT(;)-1772delT(;)-2165delT(;)-2479delT(;)-2650delT(;)-2862delT(;)-3223delT(;)-3574delT(;)-3754delT(;)-3921delT(;)-3delT(;)-4093delT(;)-4399delT(;)-4419delA(;)-4904delT				No	-	1112016, 1111984		DHHC10, Pf7G8_100032300
Pf7G8_11	225438	Deletion	A	-	No	1		Homozygous	54	78	69.2308		25	31	40	40	0.446429	30.3519				56	80	46	48		0.395798	0.995045	no	No	1	"CDS":c.*1062delA(;)*226delA(;)*399delA(;)*48delA(;)*892delA(;)-1382delA(;)-261delA(;)-2975delA(;)-3138delA(;)-3342delA(;)-3677delA(;)-431delA(;)-73delA(;)-958delA				No	-	225469		protein_coding_gene, Pf7G8_110010700
Pf7G8_11	1579095	Deletion	T	-	No	1		Homozygous	9	13	69.2308		7	2	8	5	0.222222	34.8889				9	13	7	8		0.570809	0.836932	no	No	1	"CDS":c.*46delA(;)-1750delA(;)-235delA				No	-	1579094		protein_coding_gene, Pf7G8_110044400
Pf7G8_12	1606952	Deletion	T	-	No	1		Homozygous	45	65	69.2308		27	21	39	31	0.4375	30.2444				48	70	44	43		0.350279	1	no	No	1	"CDS":c.*548delT(;)-18delT(;)-2215delT(;)-2419delT(;)-4222delT				No	-	1606980		protein_coding_gene, Pf7G8_120043100
Pf7G8_14	885758	Deletion	T	-	No	1		Homozygous	40	58	68.9655		33	9	47	14	0.214286	33.225				42	61	35	32		0.375452	1	no	No	1	"CDS":c.*1016delA(;)*1166delA(;)*1698delA(;)*1849delA(;)*214delA(;)*423delA(;)-148delA(;)-1628delA(;)-3443delT(;)-3703delT(;)-375delA(;)-3920delT(;)-4276delT(;)-616delA				No	-	885757, 885793		protein_coding_gene, Pf7G8_140026700
Pf7G8_13	761235	Deletion	A	-	No	1		Homozygous	62	90	68.8889		23	44	41	54	0.343284	29.7742				67	95	49	49		0.301252	0.861123	no	No	1	"CDS":c.*101delA(;)-39delA				No	-	761256		protein_coding_gene, Pf7G8_130024100
Pf7G8_14	2396111	Deletion	A	-	No	1		Homozygous	62	90	68.8889		27	40	39	56	0.402985	30.9194				67	95	53	53		0.0616943	1	no	No	1	"CDS":c.*1029delA(;)*274delT(;)*320delA(;)*638delA(;)-14delT				No	-	2396130, 2396110		protein_coding_gene, Pf7G8_140063500
Pf7G8_02	761182	Deletion	T	-	No	1		Homozygous	44	64	68.75		18	27	27	40	0.4	30.9773				45	67	40	41		0.252769	1	no	No	1	"CDS":c.*1704delA(;)*214delT(;)-1338delA(;)-506delT(;)-860delT				No	-	761211, 761181		protein_coding_gene, Pf7G8_020023900
Pf7G8_08	812474	Deletion	T	-	No	1		Homozygous	46	67	68.6567		25	23	35	34	0.479167	27.4783				48	69	38	40		0.130824	1	no	No	1	"CDS":c.*1348delT(;)*220delT(;)*942delT(;)-12delT(;)-1764delT(;)-2695delT(;)-3625delT(;)-3878delT				No	-	812504		14-3-3I, Pf7G8_080023300
Pf7G8_11	947767^947768	Insertion	-	A	No	1		Homozygous	48	70	68.5714		35	14	52	20	0.285714	35.25				49	72	40	40		0.100041	1	no	No	1	"CDS":c.*124dupT(;)*1879dupT(;)*460dupT(;)-2881dupT(;)-3182dupT(;)-428dupT(;)-4977dupT(;)-675dupT(;)-976dupT(;)-9dupT				No	-	947767		protein_coding_gene, Pf7G8_110029500
Pf7G8_14	495753..495754	Deletion	TT	-	No	2		Homozygous	48	70	68.5714		21	27	31	39	0.4375	30.4583				48	70	42	42	-1.39	0.379168	1	no	No	1	"CDS":c.*1279_*1280delAA(;)*1476_*1477delAA(;)*1924_*1925delAA(;)*47_*48delAA(;)-144_-143delAA(;)-2126_-2125delAA				No	-	495752		protein_coding_gene, Pf7G8_140017600
Pf7G8_10	1226561	Deletion	A	-	No	1		Homozygous	37	54	68.5185		23	14	37	18	0.378378	29.1351				37	55	34	33		0.228764	0.990047	no	No	1	"CDS":c.*1268delA(;)*145delA(;)*655delA(;)*818delA(;)-2494delA(;)-497delA(;)-74delA				No	-	1226597		protein_coding_gene, Pf7G8_100035800
Pf7G8_02	371186	Deletion	A	-	No	1		Homozygous	63	92	68.4783		34	33	54	45	0.492537	29.1587				67	99	52	51		0.0910808	1	no	No	1	"CDS":c.*247delT(;)*492delT(;)*52delT(;)-117delT(;)-1280delA(;)-2072delA(;)-2537delT(;)-3113delT(;)-338delT(;)-3832delT(;)-553delT(;)-776delT(;)-996delT				No	-	371185, 371218		protein_coding_gene, Pf7G8_020013900
Pf7G8_11	593732	Deletion	A	-	No	1		Homozygous	69	101	68.3168		41	28	61	40	0.405797	29.8696				69	101	60	61		0.0539395	1	no	No	1	"CDS":c.*3delA(;)-4762delA(;)2delA			"CDS":c.*3delA	No	No	593762		pseudogenic_transcript, Pf7G8_110020800-t41_1
Pf7G8_12	139422	Deletion	A	-	No	1		Homozygous	56	82	68.2927		28	33	41	47	0.459016	33.0179				61	88	47	43		0.766155	1	no	No	1	"CDS":c.*36delA(;)-125delA(;)-1923delA(;)-610delA				No	-	139449		protein_coding_gene, Pf7G8_120007500
Pf7G8_07	926686	Deletion	A	-	No	1		Homozygous	58	85	68.2353		35	26	56	33	0.42623	31.3448				61	89	47	51		0.431762	0.985269	no	No	1	"CDS":c.*1518delA(;)*203delA(;)*385delA(;)*48delA(;)*740delA(;)-1187delA(;)-1389delA(;)-2051delA(;)-314delA(;)-3546delA(;)-509delA(;)-65delA(;)-952delA				No	-	926716		protein_coding_gene, Pf7G8_070026100
Pf7G8_11	289789	Deletion	A	-	No	1		Homozygous	30	44	68.1818		19	13	31	15	0.40625	28.8				32	46	28	28		0.633246	0.943232	no	No	1	"CDS":c.*50delA(;)-27delA(;)-2870delA(;)-3805delT				No	-	289788, 289819		protein_coding_gene, Pf7G8_110011900
Pf7G8_08	209265	Deletion	A	-	No	1		Homozygous	62	91	68.1319		28	38	47	48	0.424242	29.5161				66	95	54	59		0.202147	0.959772	no	No	1	"CDS":c.*1574delA(;)*1756delA(;)*358delA(;)*43delA(;)*529delA(;)*747delA(;)*993delA(;)-3023delA(;)-320delA(;)-4260delA(;)-52delA(;)-978delA				No	-	209299		protein_coding_gene, Pf7G8_080008900
Pf7G8_13	1498757	Deletion	A	-	No	1		Homozygous	64	94	68.0851		40	26	64	34	0.393939	30.3906				66	98	59	55		0.457814	0.991335	no	No	1	"CDS":c.*103delT(;)-1067delT(;)-1361delT(;)-1594delA(;)-265delT(;)-419delT(;)-575delT(;)-829delT(;)-8delT				No	-	1498756, 1498786		protein_coding_gene, Pf7G8_130042800
Pf7G8_05	661503	Deletion	A	-	No	1		Homozygous	34	50	68		11	23	19	33	0.323529	28.9412				34	52	32	31		0.392165	0.996989	no	No	1	"CDS":c.*1216delT(;)*1218delA(;)*1766delT(;)*213delT(;)-5delT				No	-	661502, 661537		protein_coding_gene, Pf7G8_050020700
Pf7G8_14	527545^527546	Insertion	-	AT	No	2		Homozygous	34	50	68		21	14	32	19	0.4	35.7206				35	51	30	33	2.73	0.557982	1	no	No	1	"CDS":c.*1793_*1794dupAT(;)*322_*323dupAT(;)*469_*470dupAT(;)*634_*635dupAT(;)*930_*931dupAT(;)*94_*95dupAT(;)-4044_-4043dupAT(;)-4176_-4175dupAT(;)-43_-42dupAT(;)-4429_-4428dupAT(;)-4621_-4620dupAT(;)-499_-498dupAT				No	-	527545, 527593		protein_coding_gene, Pf7G8_140018300
Pf7G8_02	585257	Deletion	A	-	No	1		Homozygous	53	78	67.9487		40	17	60	22	0.298246	33.8491				57	82	42	43		0.0802036	0.998654	no	No	1	"CDS":c.*101delT(;)*1228delT(;)*306delT(;)*548delT(;)*705delT(;)*874delT(;)*949delA(;)-202delT(;)-379delT(;)-4766delA(;)-6delT				No	-	585256, 585285		protein_coding_gene, Pf7G8_020019200
Pf7G8_14	2169871	Deletion	T	-	No	1		Homozygous	55	81	67.9012		34	23	56	28	0.403509	30.2909				57	84	42	48		0.0946025	0.940835	no	No	1	"CDS":c.*135delT(;)*396delT(;)-1617delT(;)-185delT(;)-2032delT(;)-2261delT(;)-2637delT(;)-2855delT(;)-3101delT(;)-3240delT(;)-3473delT(;)-404delT(;)-4895delT(;)-5delT(;)-642delT(;)-783delT				No	-	2169902		protein_coding_gene, Pf7G8_140057800
Pf7G8_11	1014147	Deletion	A	-	No	1		Homozygous	74	109	67.8899		31	44	61	50	0.413333	31.6081				75	111	63	61		0.012984	0.509515	no	No	1	"CDS":c.*1073delA(;)*1781delT(;)*186delA(;)*408delA(;)*44delA(;)*631delA(;)-109delA(;)-325delA(;)-516delA(;)-703delA(;)-874delA				No	-	1014179, 1014146		protein_coding_gene, Pf7G8_110031400
Pf7G8_11	1845488	Deletion	A	-	No	1		Homozygous	74	109	67.8899		36	43	61	54	0.455696	32.3784				79	115	59	64		0.152936	0.93644	no	No	1	"CDS":c.*1481delT(;)*259delA(;)*52delA(;)-262delA(;)-70delA				No	-	1845487, 1845522		MAEBL, Pf7G8_110051200
Pf7G8_09	1011112	Deletion	T	-	No	1		Homozygous	38	56	67.8571		20	21	35	26	0.487805	29.0263				41	61	37	32		0.245915	0.931855	no	No	1	"CDS":c.*1000delT(;)*1175delT(;)*131delT(;)*1322delT(;)*1462delT(;)*1663delT(;)*1815delT(;)*1840delA(;)*460delT(;)*810delT(;)-1143delT(;)-208delT(;)-368delT(;)-4780delT(;)-510delT(;)-5delT(;)-689delT(;)-951delT				No	-	1011145, 1011111		protein_coding_gene, Pf7G8_090029800
Pf7G8_12	1787759	Deletion	A	-	No	1		Homozygous	38	56	67.8571		22	17	31	28	0.435897	30.5526				39	59	30	31		0.881328	0.999995	no	No	1	"CDS":c.*383delA(;)-3455delA(;)-707delA				No	-	1787781		VAR, Pf7G8_120046600
Pf7G8_14	939898	Deletion	T	-	No	1		Homozygous	38	56	67.8571		27	12	41	17	0.307692	33.4211				39	58	32	32		0.503488	1	no	No	1	"CDS":c.*121delT(;)*1491delT(;)*343delT(;)*503delT(;)-1492delT(;)-1824delT(;)-2102delT(;)-213delT(;)-2365delT(;)-2573delT(;)-2897delT(;)-3141delT(;)-330delT(;)-3396delT(;)-3687delT(;)-4314delT(;)-4739delT(;)-640delT(;)-7delT				No	-	939929		CYP52, Pf7G8_140028500
Pf7G8_08	1278368	SNV	T	A	No	1		Homozygous	59	87	67.8161		37	25	47	44	0.403226	35.4576				62	91	49	51		0.947887	0.923898	no	No	1	"CDS":c.*128A>T(;)-32A>T				No	-			TryThrA, Pf7G8_080035400
Pf7G8_13	319677	Deletion	T	-	No	1		Homozygous	63	93	67.7419		47	18	69	27	0.276923	35.2222				65	96	55	50		0.246098	1	no	No	1	"CDS":c.*127delT(;)*984delA(;)-16delT(;)-4046delA(;)-4272delA				No	-	319676, 319708		RPS27, Pf7G8_130012600
Pf7G8_13	1568588	Deletion	T	-	No	1		Homozygous	21	31	67.7419		1	20	4	29	0.047619	27.1905				21	33	20	20		0.63173	0.750414	no	No	1	"CDS":c.*33delA(;)-1029delA(;)-1392delT(;)-1611delT(;)-191delA(;)-2885delA(;)-428delA(;)-4637delT(;)-677delA				No	-	1568587, 1568616		RAB11b, Pf7G8_130045100
Pf7G8_05	1014290	Deletion	A	-	No	1		Homozygous	67	99	67.6768		38	32	63	39	0.457143	31.8657				70	102	58	55		0.0706054	0.929569	no	No	1	"CDS":c.*1873delA(;)*187delT(;)*706delT(;)-11delT(;)-4759delA				No	-	1014325, 1014289		protein_coding_gene, Pf7G8_050029100
Pf7G8_11	697857	Deletion	T	-	No	1		Homozygous	46	68	67.6471		16	30	32	38	0.347826	30.8478				46	70	44	42		0.393249	0.80102	no	No	1	"CDS":c.*1757delT(;)*227delT(;)*463delT(;)-10delT(;)-2819delT(;)-3331delT(;)-4565delT(;)-4959delT				No	-	697891		PGM1, Pf7G8_110023700
Pf7G8_14	822528	Deletion	A	-	No	1		Homozygous	73	108	67.5926		37	40	69	44	0.480519	31.863				77	113	62	59		0.357669	0.539436	no	No	1	"CDS":c.*200delT(;)*389delT(;)*673delT(;)-1162delT(;)-1311delT(;)-1503delT(;)-1675delT(;)-16delT(;)-1908delT(;)-2474delA(;)-3141delT(;)-521delT(;)-736delT(;)-891delT				No	-	822557, 822527		protein_coding_gene, Pf7G8_140025100
Pf7G8_13	2102476	Deletion	T	-	No	1		Homozygous	75	111	67.5676		36	41	59	55	0.467532	29.5867				77	114	63	58		0.233092	0.996381	no	No	1	"CDS":c.*1187delT(;)*1325delT(;)*1495delT(;)*1766delA(;)*1981delT(;)*1delA(;)-1delA(;)-4000delA(;)-4762delA(;)-590delA				No	-	2102505, 2102475		pseudogenic_transcript, Pf7G8_130058600-t41_1
Pf7G8_14	2821642	Deletion	T	-	No	1		Homozygous	50	74	67.5676		29	23	47	30	0.442308	31.52				52	77	47	47		0.129277	0.992272	no	No	1	"CDS":c.*128delT(;)-19delT(;)-2967delA(;)-3335delA(;)-3569delA(;)-3856delA(;)-4112delA(;)-4364delA				No	-	2821641, 2821678		protein_coding_gene, Pf7G8_140073700
Pf7G8_11	1599787	Deletion	A	-	No	1		Homozygous	52	77	67.5325		31	23	46	36	0.425926	30.4615				54	82	46	51		0.208983	1	no	No	1	"CDS":c.*231delT(;)-1528delT(;)-1822delT(;)-34delT(;)-4095delA(;)-4577delA(;)-4844delA				No	-	1599786, 1599819		protein_coding_gene, Pf7G8_110044800
Pf7G8_12	826000	Deletion	A	-	No	1		Homozygous	60	89	67.4157		34	29	55	38	0.460317	30.4				63	93	49	55		0.271195	0.993309	no	No	1	"CDS":c.*158delT(;)*1645delT(;)*1873delA(;)*917delT(;)-311delT(;)-4316delT(;)-4612delT(;)-6delT(;)-760delT				No	-	826030, 825999		protein_coding_gene, Pf7G8_120025400
Pf7G8_05	438690	Deletion	A	-	No	1		Homozygous	66	98	67.3469		25	41	50	48	0.378788	28.3636				66	98	50	55		0.0765468	0.582366	no	No	1	"CDS":c.*1676delA(;)*745delA(;)*82delA(;)-1103delA(;)-115delA(;)-1475delA(;)-1824delA(;)-2182delA(;)-2471delA				No	-	438725		protein_coding_gene, Pf7G8_050015300
Pf7G8_07	914635	Deletion	A	-	No	1		Homozygous	33	49	67.3469		20	17	31	22	0.459459	32.6364				37	53	31	30		0.616018	0.999151	no	No	1	"CDS":c.*1178delA(;)*1366delA(;)*1645delA(;)*1878delA(;)*318delT(;)*539delT(;)*873delT(;)*966delA(;)*97delT(;)-250delT(;)-3253delA(;)-3547delA(;)-4012delA(;)-511delT(;)-6delT				No	-	914634, 914660		protein_coding_gene, Pf7G8_070025900
Pf7G8_13	1763339	Deletion	A	-	No	1		Homozygous	66	98	67.3469		30	37	53	46	0.447761	29.2879				67	99	55	57		0.0753733	0.886347	no	No	1	"CDS":c.*191delT(;)*477delT(;)-1810delT(;)-2065delT(;)-2263delT(;)-30delT(;)-3436delT(;)-466delT				No	-	1763338		pseudogenic_transcript, Pf7G8_130049800-t41_1
Pf7G8_07	854238	Deletion	A	-	No	1		Homozygous	43	64	67.1875		31	13	46	20	0.295455	31.7209				44	66	36	36		0.510343	1	no	No	1	"CDS":c.*1133delA(;)*1286delA(;)*182delA(;)*345delA(;)*556delA(;)*728delA(;)*947delA(;)-2256delA(;)-2391delA(;)-69delA				No	-	854267		protein_coding_gene, Pf7G8_070023900
Pf7G8_02	553826	Deletion	A	-	No	1		Homozygous	45	67	67.1642		34	15	52	19	0.306122	32.2889				49	71	39	40		0.0955758	0.993289	no	No	1	"CDS":c.*135delT(;)*607delT(;)*701delA(;)*811delT(;)-3929delT(;)-4delT				No	-	553855, 553825		SEC31, Pf7G8_020018600
Pf7G8_04	394578	Deletion	T	-	No	1		Homozygous	45	67	67.1642		18	29	34	35	0.382979	29.6444				47	69	40	41		0.213112	0.808733	no	No	1	"CDS":c.*133delT(;)*1972delT(;)*962delT(;)*983delA(;)-345delT(;)-3655delA(;)-98delT				No	-	394611, 394577		KAE1, Pf7G8_040014100
Pf7G8_11	380390	Deletion	T	-	No	1		Homozygous	45	67	67.1642		29	17	39	31	0.369565	33.6222				46	70	40	41		0.158597	0.955559	no	No	1	"CDS":c.*1458delA(;)-2166delA(;)-4028delA(;)1delA	"CDS":p.Met1?	"CDS":p.Met1?	"CDS":c.1delA	No	Yes	380389		GS27, Pf7G8_110015000
Pf7G8_13	1272893	Deletion	T	-	No	1		Homozygous	45	67	67.1642		29	19	41	30	0.395833	30.6222				48	71	40	39		0.341762	1	no	No	1	"CDS":c.*1652delT(;)*386delA(;)*47delA(;)*900delA(;)-2974delT(;)-4601delA(;)-470delA(;)-79delA				No	-	1272930, 1272892		SYN5, Pf7G8_130036500
Pf7G8_12	376951	Deletion	A	-	No	1		Homozygous	47	70	67.1429		18	29	36	35	0.382979	31.5319				47	71	43	45		0.468768	0.724227	no	No	1	"CDS":c.*1316delA(;)*1713delA(;)*37delA(;)*975delA(;)-203delA(;)-443delA				No	-	376982		CRMP3, Pf7G8_120013200
Pf7G8_10	137580	Deletion	A	-	No	1		Homozygous	53	79	67.0886		33	24	52	31	0.421053	31.3208				57	83	41	45		0.127223	0.994708	no	No	1	"CDS":c.*111delA(;)*971delT(;)-227delA(;)-38delA				No	-	137617, 137579		protein_coding_gene, Pf7G8_100008600
Pf7G8_12	1245990	Deletion	T	-	No	1		Homozygous	57	85	67.0588		37	24	58	32	0.393443	31.5439				61	90	51	48		0.204002	0.998659	no	No	1	"CDS":c.*144delT(;)-3delT				No	-	1246015		CCT3, Pf7G8_120034900
Pf7G8_03	941049..941050	Deletion	AA	-	No	2		Homozygous	61	91	67.033		26	39	51	45	0.4	30.3279				65	96	50	53	-3.98	0.0194312	0.553673	no	No	1	"CDS":c.*1725_*1726delTT(;)*2_*3delAA(;)-1_1delAA(;)-3637_-3636delTT(;)-4489_-4488delAA			"CDS":c.*2_*3delAA	No	No	941048, 941081		pseudogenic_transcript, Pf7G8_030028300-t41_1
Pf7G8_06	1082484	Deletion	A	-	No	1		Homozygous	63	94	67.0213		46	22	66	35	0.323529	32.0635				68	101	59	58		0.0361036	1	no	No	1	"CDS":c.*1050delT(;)*119delT(;)*1972delA(;)-1056delT(;)-1187delT(;)-27delT(;)-286delT(;)-460delT(;)-629delT(;)-874delT				No	-	1082512, 1082483		protein_coding_gene, Pf7G8_060032200
Pf7G8_12	722083	Deletion	T	-	No	1		Homozygous	63	94	67.0213		30	34	51	46	0.46875	30.9048				64	97	58	55		0.141593	0.988853	no	No	1	"CDS":c.*1211delA(;)*1758delT(;)*175delA(;)*39delA(;)*445delA(;)*610delA(;)*740delA(;)*993delA(;)-111delA(;)-388delA(;)-575delA				No	-	722082, 722112		protein_coding_gene, Pf7G8_120023300
Pf7G8_03	424824	Deletion	A	-	No	1		Homozygous	56	84	66.6667		34	25	49	43	0.423729	29.125				59	92	47	47		0.728251	0.998907	no	No	1	"CDS":c.*141delA(;)38delA	"CDS":p.Lys13fs	"CDS":p.Lys13fs	"CDS":c.38delA	No	Yes	424849		protein_coding_gene, Pf7G8_030016000
Pf7G8_05	1103565	Deletion	A	-	No	1		Homozygous	38	57	66.6667		17	22	28	30	0.435897	33.4211				39	58	36	34		0.755038	0.998969	no	No	1	"CDS":c.*190delT(;)*353delT(;)-278delT(;)-421delT(;)-4865delT(;)-645delT(;)-64delT				No	-	1103564		ARF-GAP, Pf7G8_050031400
Pf7G8_05	1195823	Deletion	A	-	No	1		Homozygous	50	75	66.6667		29	21	46	29	0.42	33.38				50	75	45	44		0.289626	1	no	No	1	"CDS":c.*1551delA(;)*1758delA(;)*1960delA(;)*235delA(;)*32delA(;)*456delA(;)-101delA(;)-1045delA(;)-1270delA(;)-1626delA(;)-250delA(;)-599delA(;)-863delA				No	-	1195849		CPalpha, Pf7G8_050033700
Pf7G8_05	1268842	Deletion	T	-	No	1		Homozygous	28	42	66.6667		25	3	39	6	0.107143	30.25				28	45	22	23		0.397599	0.986038	no	No	1	"CDS":c.*1001delT(;)*1286delT(;)*1582delT(;)*34delA(;)*399delT(;)*620delT(;)-1917delT(;)-226delA(;)-2890delT(;)-4716delA				No	-	1268868, 1268841		protein_coding_gene, Pf7G8_050035700
Pf7G8_06	772658	Deletion	A	-	No	1		Homozygous	64	96	66.6667		26	38	45	51	0.40625	30.5156				64	96	54	56		0.240064	0.977103	no	No	1	"CDS":c.*1776delA(;)*52delA(;)-1153delA(;)-1376delA(;)-1577delA(;)-2955delT(;)-296delA(;)-4963delT(;)-620delA(;)-781delA(;)-89delA(;)-947delA				No	-	772691, 772657		GPI1, Pf7G8_060023800
Pf7G8_07	747113	Deletion	T	-	No	1		Homozygous	36	54	66.6667		30	7	45	12	0.189189	32.4444				37	57	33	30		0.271798	0.999266	no	No	1	"CDS":c.*214delT(;)*350delT(;)*503delT(;)*622delT(;)*776delT(;)*83delT(;)*962delT(;)-1655delT(;)-18delT(;)-1919delT(;)-2162delT(;)-232delT(;)-2450delT(;)-2688delT(;)-2993delT(;)-3318delT(;)-3528delT(;)-394delT(;)-4238delT(;)-4801delT(;)-695delT(;)-954delT				No	-	747140		protein_coding_gene, Pf7G8_070021800
Pf7G8_07	1026226	Deletion	T	-	No	1		Homozygous	56	84	66.6667		37	21	59	30	0.362069	31.25				58	89	44	48		0.188316	1	no	No	1	"CDS":c.*1114delA(;)*1290delA(;)*1535delA(;)*1801delA(;)*225delT(;)-20delT(;)-312delT(;)-477delT				No	-	1026264, 1026225		protein_coding_gene, Pf7G8_070029100
Pf7G8_08	776060	Deletion	T	-	No	1		Homozygous	42	63	66.6667		30	12	38	27	0.285714	31.0476				42	65	34	35		0.152124	0.671598	no	No	1	"CDS":c.*897delA(;)-3887delT(;)-396delA(;)-4141delT(;)-4513delT(;)-4744delT(;)-4907delT				No	-	776059, 776087		protein_coding_gene, Pf7G8_080022500
Pf7G8_08	1073728	Deletion	T	-	No	1		Homozygous	60	90	66.6667		28	32	45	45	0.466667	30.55				60	90	55	54		0.177276	1	no	No	1	"CDS":c.*1015delT(;)*130delT(;)*1823delT(;)*359delT(;)*599delT(;)*867delT(;)-1049delT(;)-1223delT(;)-3351delT(;)-3582delT(;)-3830delT(;)-4104delT(;)-4287delT(;)-5delT(;)-613delT(;)-878delT				No	-	1073755		protein_coding_gene, Pf7G8_080030200
Pf7G8_09	1068083	Deletion	A	-	No	1		Homozygous	32	48	66.6667		22	10	36	12	0.3125	33.4688				32	48	26	28		0.349762	0.957051	no	No	1	"CDS":c.*1103delT(;)*1182delA(;)*1602delA(;)*1916delA(;)*428delA(;)*52delA(;)*602delA(;)*769delA(;)*975delA(;)-321delA(;)-70delA				No	-	1068082, 1068120		protein_coding_gene, Pf7G8_090031100
Pf7G8_10	796605	Deletion	A	-	No	1		Homozygous	44	66	66.6667		42	2	54	12	0.0454545	34.25				44	66	36	39		0.018684	0.196455	no	No	1	"CDS":c.*137delT(;)*354delT(;)*589delT(;)-10delT(;)-292delT				No	-	796604		ARF1, Pf7G8_100025400
Pf7G8_11	1064578	Deletion	T	-	No	1		Homozygous	42	63	66.6667		22	27	35	35	0.44898	30.0952				49	70	40	40		0.13495	0.997386	no	No	1	"CDS":c.*1062delT(;)*165delT(;)*406delT(;)-14delT(;)-2695delT				No	-	1064603		SpdSyn, Pf7G8_110032800
Pf7G8_12	1773013	SNV	A	T	No	1		Homozygous	8	12	66.6667		3	5	7	6	0.375	35.5				8	13	7	7		0.938387	0.878448	no	No	1	"CDS":c.*424A>T(;)-260A>T				No	-			VAR, Pf7G8_120046400
Pf7G8_13	833083	Deletion	T	-	No	1		Homozygous	54	81	66.6667		22	36	35	50	0.37931	28.6667				58	85	45	46		0.289427	1	no	No	1	"CDS":c.-1193delT(;)-1569delT(;)-1792delT(;)-1932delT(;)-2092delT(;)-2274delT(;)-2526delT(;)-2780delT(;)-3028delT(;)-3165delT(;)-3370delT(;)-993delT(;)1delA	"CDS":p.Met1?	"CDS":p.Met1?	"CDS":c.1delA	No	Yes	833114, 833082		protein_coding_gene, Pf7G8_130025800
Pf7G8_13	2482958..2482959	Deletion	AA	-	No	2		Homozygous	64	96	66.6667		19	50	39	62	0.275362	29.8836			A1G9 (paired, trimmed pairs) mapping (Variants, AAC, GO, GO)	69	101	59	59	-3.77	0.185958	0.688627	no	No	1	"CDS":c.*1630_*1631delAA(;)*90_*91delAA(;)-2266_-2265delAA(;)-3141_-3140delAA(;)-66_-65delAA				No	-	2482988		protein_coding_gene, Pf7G8_130067500
Pf7G8_01	347266	Deletion	A	-	No	1		Homozygous	81	122	66.3934		36	47	64	61	0.433735	29.9259				83	125	66	66		0.0508887	0.91283	no	No	1	"CDS":c.*1008delA(;)*1247delA(;)*141delA(;)*1496delA(;)*583delA(;)*773delA(;)-3086delT(;)-34delA(;)-392delA(;)-3943delA(;)-562delA(;)-776delA(;)-922delA				No	-	347265, 347298		protein_coding_gene, Pf7G8_010012700
Pf7G8_14	1315570	SNV	T	A	No	1		Homozygous	59	89	66.2921		54	16	68	32	0.228571	33.6441				70	100	22	40		0.0565852	0.734258	no	No	1	"CDS":c.*113T>A(;)*1687A>T(;)*405T>A(;)-1115T>A(;)-2792A>T(;)-57T>A				No	-			protein_coding_gene, Pf7G8_140038500
Pf7G8_06	964368	Deletion	A	-	No	1		Homozygous	57	86	66.2791		36	22	61	26	0.37931	32.8772				58	87	45	46		0.15821	0.878263	no	No	1	"CDS":c.*37delA(;)-2957delA			"CDS":c.*37delA	No	No	964405		protein_coding_gene, Pf7G8_060028900
Pf7G8_10	1136808	Deletion	A	-	No	1		Homozygous	51	77	66.2338		28	26	49	31	0.481481	32.4902				54	80	46	46		0.077489	0.865883	no	No	1	"CDS":c.*1114delT(;)*1115delA(;)*148delT(;)-6delT				No	-	1136807, 1136838		protein_coding_gene, Pf7G8_100033200
Pf7G8_04	175931	Deletion	A	-	No	1		Homozygous	49	74	66.2162		27	28	45	35	0.490909	32.8163				55	80	42	45		0.328318	0.963035	no	No	1	"CDS":c.*144delT(;)*473delT(;)-235delT(;)-5delT(;)-672delT				No	-	175930		CLF1, Pf7G8_040009000
Pf7G8_14	2608667..2608668	Deletion	AA	-	No	2		Homozygous	49	74	66.2162		22	31	38	40	0.415094	27.8462				53	78	44	46	-3.23	0.220709	0.970928	no	No	1	"CDS":c.*191_*192delTT(;)*390_*391delAA(;)*436_*437delTT(;)*880_*881delTT(;)*941_*942delAA(;)-12_-11delTT(;)-243_-242delTT(;)-2577_-2576delAA(;)-4702_-4701delTT(;)-4855_-4854delTT				No	-	2608703, 2608666		protein_coding_gene, Pf7G8_140069500
Pf7G8_12	219715	Deletion	A	-	No	1		Homozygous	47	71	66.1972		30	21	45	30	0.411765	30.2128				51	75	38	39		0.308618	1	no	No	1	"CDS":c.*1703delA(;)*1858delA(;)*271delA(;)*3delA(;)-1645delA(;)2delA			"CDS":c.*3delA	No	No	219740		pseudogenic_transcript, Pf7G8_120010000-t41_1
Pf7G8_07	933737	Deletion	T	-	No	1		Homozygous	43	65	66.1538		19	24	32	35	0.44186	26.7674				43	67	38	38		0.346582	1	no	No	1	"CDS":c.*145delT(;)-6delT				No	-	933769		protein_coding_gene, Pf7G8_070026300
Pf7G8_09	409747	Deletion	A	-	No	1		Homozygous	43	65	66.1538		19	27	29	40	0.413043	29.1628				46	69	37	38		0.963615	1	no	No	1	"CDS":c.*139delT(;)*351delT(;)*600delT(;)-1050delT(;)-264delT(;)-4398delA(;)-4delT				No	-	409746, 409775		protein_coding_gene, Pf7G8_090014000
Pf7G8_08	320176	Deletion	T	-	No	1		Homozygous	39	59	66.1017		18	21	32	29	0.461538	30.2308				39	61	37	36		0.77647	0.985965	no	No	1	"CDS":c.*1978delT(;)*357delT(;)*408delA(;)*49delA(;)-84delA				No	-	320213, 320175		protein_coding_gene, Pf7G8_080011400
Pf7G8_11	1340019	Deletion	A	-	No	1		Homozygous	37	56	66.0714		21	16	33	24	0.432432	28.8378				37	57	28	31		0.520233	1	no	No	1	"CDS":c.*1096delT(;)*1469delA(;)*169delT(;)*385delT(;)*619delT(;)*890delT(;)-11delT(;)-2643delT(;)-274delT(;)-2858delT(;)-4432delA(;)-454delT(;)-4786delA(;)-690delT(;)-899delT				No	-	1340018, 1340046		protein_coding_gene, Pf7G8_110039700
Pf7G8_07	1013178	Deletion	T	-	No	1		Homozygous	35	53	66.0377		10	30	19	41	0.25	27.2857				40	60	32	29		0.433672	0.941079	no	No	1	"CDS":c.*172delT(;)-1195delT(;)-1507delA(;)-15delT(;)-262delT(;)-3806delA				No	-	1013177, 1013205		protein_coding_gene, Pf7G8_070028900
Pf7G8_06	996545	Deletion	A	-	No	1		Homozygous	31	47	65.9574		19	12	29	18	0.387097	29.9032				31	47	30	29		0.882292	1	no	No	1	"CDS":c.*1272delT(;)*136delT(;)-10delT(;)-150delT(;)-328delT(;)-453delT(;)-670delT				No	-	996544		protein_coding_gene, Pf7G8_060029700
Pf7G8_11	931236..931237	Deletion	AA	-	No	2		Homozygous	56	85	65.8824		28	31	49	39	0.474576	30.2973				59	88	47	48	-3.43	0.324492	0.921576	no	No	1	"CDS":c.*129_*130delTT(;)*1732_*1733delAA(;)*319_*320delTT(;)-12_-11delTT(;)-1909_-1908delAA(;)-4178_-4177delTT(;)-428_-427delTT(;)-4663_-4662delTT(;)-4890_-4889delTT				No	-	931263, 931235		protein_coding_gene, Pf7G8_110029000
Pf7G8_09	1009041	Deletion	T	-	No	1		Homozygous	52	79	65.8228		36	18	55	28	0.333333	31.4231				54	83	49	42		0.288169	1	no	No	1	"CDS":c.*1138delT(;)*1306delT(;)*1479delT(;)*1999delT(;)*794delT(;)*89delT(;)*971delT(;)-1005delT(;)-1189delT(;)-1542delT(;)-1820delT(;)-196delT(;)-2081delT(;)-20delT(;)-2284delT(;)-2444delT(;)-2586delT(;)-2765delT(;)-3027delT(;)-3219delT(;)-375delT(;)-546delT(;)-713delT(;)-851delT				No	-	1009069		protein_coding_gene, Pf7G8_090029700
Pf7G8_14	2946012	Deletion	T	-	No	1		Homozygous	50	76	65.7895		16	35	31	46	0.313725	27.02				51	77	45	40		0.250882	0.872749	no	No	1	"CDS":c.*1092delT(;)*114delA(;)*1439delT(;)*311delA(;)*441delT(;)*489delA(;)*702delA(;)*907delT(;)-129delA(;)-2231delA(;)-3616delT(;)-4575delA				No	-	2946011, 2946034		YIP1, Pf7G8_140077100
Pf7G8_14	1561261	Deletion	A	-	No	1		Homozygous	48	73	65.7534		34	19	52	26	0.358491	32				53	78	40	44		0.306587	1	no	No	1	"CDS":c.*1211delA(;)*207delA(;)*381delA(;)*43delA(;)*575delA(;)*998delT(;)-102delA				No	-	1561292, 1561260		MCA2, Pf7G8_140043700
Pf7G8_13	2489075	Deletion	A	-	No	1		Homozygous	69	105	65.7143		36	35	57	50	0.492958	28.4058				71	107	57	59		0.198125	1	no	No	1	"CDS":c.*40delA(;)*658delT(;)-195delA(;)-2960delA(;)-3783delA				No	-	2489105, 2489074		protein_coding_gene, Pf7G8_130067600
Pf7G8_14	1674572	Deletion	A	-	No	1		Homozygous	46	70	65.7143		29	17	50	23	0.369565	32.7826				46	73	42	43		0.281796	0.979335	no	No	1	"CDS":c.*1017delA(;)*219delT(;)*272delA(;)*469delA(;)*48delA(;)*763delA(;)-80delA				No	-	1674571, 1674610		protein_coding_gene, Pf7G8_140046100
Pf7G8_04	741543	Deletion	A	-	No	1		Homozygous	82	125	65.6		50	36	73	57	0.418605	31.8659				86	130	66	64		0.0260475	1	no	No	1	"CDS":c.*1593delA(;)*99delA(;)-125delA(;)-1282delA				No	-	741571		protein_coding_gene, Pf7G8_040022900
Pf7G8_13	1241489..1241490	Deletion	AA	-	No	2		Homozygous	40	61	65.5738		24	18	39	24	0.428571	28.2051				42	63	36	37	-2.48	0.223549	0.994644	no	No	1	"CDS":c.*364_*365delAA(;)-133_-132delAA				No	-	1241522		protein_coding_gene, Pf7G8_130035300
Pf7G8_08	787163	Deletion	T	-	No	1		Homozygous	55	84	65.4762		32	25	48	39	0.438596	26.7091				57	87	47	48		0.176518	1	no	No	1	"CDS":c.*1019delA(;)*1171delA(;)*1361delA(;)*1524delA(;)*1649delA(;)*1820delA(;)*1994delA(;)*266delA(;)*426delA(;)*47delA(;)*614delA(;)*864delA(;)-1889delA(;)-2251delA(;)-83delA				No	-	787162		RON5, Pf7G8_080022800
Pf7G8_04	1002069	Deletion	A	-	No	1		Homozygous	72	110	65.4545		33	42	58	57	0.44	27.4722				75	115	56	54		0.0366956	0.970604	no	No	1	"CDS":c.*57delA(;)-125delA(;)-2596delA(;)-343delA(;)-573delA				No	-	1002103		pseudogenic_transcript, Pf7G8_040028600-t41_1
Pf7G8_12	146160	Deletion	T	-	No	1		Homozygous	72	110	65.4545		24	50	47	65	0.324324	30.5				74	112	56	56		0.00611238	0.786054	no	No	1	"CDS":c.*85delA(;)-2767delA(;)-3107delA(;)-3233delA(;)-3423delA(;)-3666delA(;)-3868delA(;)-4134delA(;)-4304delA(;)-46delA				No	-	146159		TGS1, Pf7G8_120007700
Pf7G8_13	1869924^1869925	Insertion	-	AT	No	2		Homozygous	36	55	65.4545		11	26	25	31	0.297297	35.6479				37	56	35	31	5.22	0.0285955	0.608974	no	No	1	"CDS":c.*219_*220dupAT(;)*68_*69dupAT(;)-1267_-1266dupTA(;)-1525_-1524dupTA(;)-1799_-1798dupTA(;)-2030_-2029dupTA(;)-2231_-2230dupTA(;)-2455_-2454dupTA(;)-2630_-2629dupTA(;)-2788_-2787dupTA(;)-2954_-2953dupTA(;)-3672_-3671dupTA(;)-3933_-3932dupTA(;)-441_-440dupAT(;)-4897_-4896dupAT(;)-56_-55dupAT				No	-	1869967, 1869924	1869967: TA	protein_coding_gene, Pf7G8_130052400
Pf7G8_12	250204..250205	Deletion	AA	-	No	2		Homozygous	53	81	65.4321		24	33	45	40	0.421053	29.7736				57	85	52	49	-2.06	0.104923	0.78667	no	No	1	"CDS":c.*126_*127delTT(;)*420_*421delTT(;)*703_*704delTT(;)*907_*908delTT(;)-1021_-1020delTT(;)-175_-174delTT(;)-2714_-2713delAA(;)-550_-549delTT(;)-6_-5delTT				No	-	250203, 250235		protein_coding_gene, Pf7G8_120010600
Pf7G8_07	406028	Deletion	T	-	No	1		Homozygous	17	26	65.3846		8	9	15	11	0.470588	30.1765				17	26	16	17		0.645861	0.933574	no	No	1	"CDS":c.*118delT(;)*1214delT(;)*395delT(;)*559delT(;)-13delT(;)-1852delA(;)-2381delT(;)-4190delA(;)-4673delT				No	-	406054, 406027		BUD32, Pf7G8_070013700
Pf7G8_12	1297828	Deletion	A	-	No	1		Homozygous	34	52	65.3846		21	14	35	19	0.4	33.5294				35	54	29	32		0.453294	0.994626	no	No	1	"CDS":c.*1798delA(;)*81delA(;)-111delA(;)-3586delA				No	-	1297862		protein_coding_gene, Pf7G8_120036200
Pf7G8_14	3149992	Deletion	T	-	No	1		Homozygous	15	23	65.2174		14	1	17	7	0.0666667	33				15	24	14	14		0.232785	0.344253	no	No	1	"CDS":c.*1991delT(;)*935delT(;)-3235delT(;)-3456delT				No	-	3150027		pseudogenic_transcript, Pf7G8_140081300-t41_1
Pf7G8_14	371756	Deletion	A	-	No	1		Homozygous	43	66	65.1515		19	25	31	37	0.431818	32.1395				44	68	39	39		0.744391	1	no	No	1	"CDS":c.*1099delT(;)*1716delA(;)*266delT(;)*572delT(;)-4443delT(;)-4562delA(;)-4622delT(;)-8delT				No	-	371755, 371787		protein_coding_gene, Pf7G8_140014800
Pf7G8_03	722803	Deletion	A	-	No	1		Homozygous	13	20	65		12	1	18	2	0.0769231	32.3846				13	20	12	12		0.682922	0.991392	no	No	1	"CDS":c.*308delA(;)-169delA(;)-2991delA(;)-4170delT(;)-771delA				No	-	722802, 722833		RPS11, Pf7G8_030023500
Pf7G8_03	981072	Deletion	T	-	No	1		Homozygous	52	80	65		25	28	42	40	0.471698	29.5				53	82	39	45		0.118324	1	no	No	1	"CDS":c.-2269delT(;)-2451delT(;)-2763delT(;)-3195delT(;)-4641delT(;)1delA	"CDS":p.Met1?	"CDS":p.Met1?	"CDS":c.1delA	No	Yes	981071, 981107		RIPR, Pf7G8_030029300
Pf7G8_12	1641265	Deletion	A	-	No	1		Homozygous	50	77	64.9351		26	24	46	32	0.48	30.38				50	78	45	47		0.145098	0.964581	no	No	1	"CDS":c.*1282delA(;)*1722delA(;)*58delA(;)-3147delA(;)-4477delT(;)-56delA				No	-	1641264, 1641303		protein_coding_gene, Pf7G8_120044100
Pf7G8_12	726454	Deletion	A	-	No	1		Homozygous	37	57	64.9123		29	8	47	12	0.216216	34.4054				37	59	30	32		0.610051	1	no	No	1	"CDS":c.*200delT(;)*379delT(;)*670delT(;)-2474delT(;)-3307delT(;)-3509delT(;)-3726delT(;)-3867delT(;)-4065delT(;)-4294delT(;)-4482delT(;)-4759delT(;)-4946delT(;)-7delT				No	-	726453		protein_coding_gene, Pf7G8_120023400
Pf7G8_14	2486002	Deletion	T	-	No	1		Homozygous	37	57	64.9123		15	23	25	33	0.394737	24.7838				38	58	33	34		0.178545	0.999945	no	No	1	"CDS":c.*1197delT(;)*279delT(;)*651delT(;)*875delT(;)-2045delA(;)-2338delT(;)-2554delT(;)-2759delT(;)-3236delT(;)-4077delT(;)-4257delT(;)-4558delT(;)-6delT(;)-959delT				No	-	2486001, 2486029		ARPS10, Pf7G8_140066100
Pf7G8_14	890896	Deletion	A	-	No	1		Homozygous	59	91	64.8352		9	54	22	74	0.142857	29.1525				63	96	50	51		0.0605809	0.64235	no	No	1	"CDS":c.*1008delA(;)*1360delA(;)*1623delA(;)*43delA(;)-1608delA(;)-1832delA(;)-2397delT(;)-2749delT(;)-3233delT(;)-336delA(;)-3375delT(;)-3580delT(;)-4114delT(;)-4635delT(;)-4871delT				No	-	890924, 890895		protein_coding_gene, Pf7G8_140027000
Pf7G8_13	1950954	Deletion	T	-	No	1		Homozygous	35	54	64.8148		17	19	31	26	0.472222	27.9714				36	57	32	29		0.440898	0.973533	no	No	1	"CDS":c.*1068delA(;)*63delA(;)-114delA(;)-1221delA(;)-1422delA(;)-1889delA(;)-275delA(;)-502delA(;)-649delA(;)-915delA				No	-	1950953		protein_coding_gene, Pf7G8_130054400
Pf7G8_13	715094	Deletion	T	-	No	1		Homozygous	44	68	64.7059		13	31	29	39	0.295455	28.9091				44	68	42	42		0.189318	0.658196	no	No	1	"CDS":c.*1220delT(;)*122delT(;)*1438delT(;)*339delT(;)*544delT(;)*766delT(;)*963delT(;)-115delT(;)-3474delA(;)-455delT				No	-	715128, 715093		protein_coding_gene, Pf7G8_130023000
Pf7G8_13	844786	Deletion	A	-	No	1		Homozygous	55	85	64.7059		29	26	54	31	0.472727	30.0545				55	85	50	50		0.095942	0.770507	no	No	1	"CDS":c.*47delA(;)-1142delA(;)-1445delA(;)-1794delA(;)-2153delA(;)-318delA(;)-3201delT(;)-4317delA(;)-612delA(;)-69delA(;)-861delA				No	-	844822, 844785		PDEgamma, Pf7G8_130026100
Pf7G8_14	1315574	SNV	T	A	No	1		Homozygous	60	93	64.5161		55	15	71	32	0.214286	33.7167				70	103	22	38		0.0469472	0.676157	no	No	1	"CDS":c.*117T>A(;)*1683A>T(;)*409T>A(;)-1111T>A(;)-2796A>T(;)-53T>A				No	-			protein_coding_gene, Pf7G8_140038500
Pf7G8_06	322510	Deletion	A	-	No	1		Homozygous	49	76	64.4737		21	30	39	39	0.411765	31.7143				51	78	42	42		0.324233	0.90522	no	No	1	"CDS":c.*136delT(;)*840delA(;)-13delT(;)-2461delA				No	-	322509, 322542		protein_coding_gene, Pf7G8_060012800
Pf7G8_11	1700078	Deletion	T	-	No	1		Homozygous	29	45	64.4444		11	19	15	31	0.366667	27.2414				30	46	25	29		0.781112	0.997565	no	No	1	"CDS":c.*61delA(;)-1179delA(;)-2189delA(;)-2420delT(;)-2630delA(;)-2929delA(;)-3161delA(;)-496delA				No	-	1700077, 1700102		protein_coding_gene, Pf7G8_110047800
Pf7G8_10	741792	Deletion	A	-	No	1		Homozygous	67	104	64.4231		31	38	58	48	0.449275	29.1194				69	106	57	57		0.0371579	0.817294	no	No	1	"CDS":c.*1150delT(;)*1620delT(;)*1985delT(;)*199delT(;)*485delT(;)*910delT(;)-1108delT(;)-1348delT(;)-1610delT(;)-1861delT(;)-2090delT(;)-20delT(;)-2356delT(;)-2745delT(;)-3121delT(;)-3465delT(;)-395delT(;)-4926delA(;)-617delT(;)-889delT				No	-	741791, 741824		protein_coding_gene, Pf7G8_100024000
Pf7G8_02	501424	Deletion	A	-	No	1		Homozygous	38	59	64.4068		18	23	25	37	0.439024	27.6316				41	62	36	37		0.0625031	0.999978	no	No	1	"CDS":c.*31delA(;)-211delA				No	-	501443		protein_coding_gene, Pf7G8_020017000
Pf7G8_03	542344	Deletion	A	-	No	1		Homozygous	45	70	64.2857		18	28	35	36	0.391304	28.6222				46	71	40	42		0.0813961	0.851481	no	No	1	"CDS":c.*115delT(;)*979delT(;)-197delT(;)-19delT(;)-3838delA(;)-392delT(;)-693delT(;)-895delT				No	-	542376, 542343		protein_coding_gene, Pf7G8_030019100
Pf7G8_11	797883	Deletion	A	-	No	1		Homozygous	54	84	64.2857		21	33	39	45	0.388889	30.2407				54	84	46	44		0.114896	0.944573	no	No	1	"CDS":c.*54delA(;)*962delA(;)-1270delA(;)-1972delA(;)-2169delA(;)-2445delA(;)-2576delA(;)-2810delA(;)-3148delA(;)-34delA(;)-352delA(;)-3530delA(;)-3872delA(;)-4289delA(;)-4524delA(;)-4822delA(;)-844delA				No	-	797919		protein_coding_gene, Pf7G8_110026200
Pf7G8_14	102344	Deletion	A	-	No	1		Homozygous	36	56	64.2857		27	9	45	12	0.25	33.3056				36	57	31	32		0.36499	0.984835	no	No	1	"CDS":c.*1048delT(;)*133delT(;)*1540delT(;)*1810delT(;)-170delT(;)-2461delT(;)-2732delT(;)-3484delT(;)-415delT(;)-4746delA(;)-4983delT(;)-7delT				No	-	102343, 102382		SR140, Pf7G8_140008100
Pf7G8_14	668813	Deletion	A	-	No	1		Homozygous	45	70	64.2857		17	28	38	32	0.377778	31.1556				45	70	38	37		0.07074	0.479447	no	No	1	"CDS":c.*119delT(;)*1263delT(;)*589delT(;)*955delT(;)-10delT(;)-1183delT(;)-1415delT(;)-1745delT(;)-182delT(;)-2025delT(;)-2254delT(;)-2535delT(;)-3629delA(;)-454delT(;)-671delT(;)-859delT				No	-	668812, 668850		protein_coding_gene, Pf7G8_140021800
Pf7G8_11	366460..366461	Deletion	AA	-	No	2		Homozygous	41	64	64.0625		19	22	38	26	0.463415	29.5854				41	64	39	36	-2.41	0.191565	0.715233	no	No	1	"CDS":c.*1035_*1036delTT(;)*1313_*1314delTT(;)*1508_*1509delAA(;)*1545_*1546delTT(;)*309_*310delTT(;)*388_*389delAA(;)*472_*473delTT(;)*711_*712delTT(;)*859_*860delTT(;)-2990_-2989delTT(;)-3205_-3204delTT(;)-3445_-3444delTT(;)-3638_-3637delTT(;)-3813_-3812delTT(;)-4914_-4913delAA(;)192_193delAA	"CDS":p.Arg65fs	"CDS":p.Arg65fs	"CDS":c.192_193delAA	No	Yes	366500, 366459		ALP1, Pf7G8_110014400
Pf7G8_06	445460	Deletion	T	-	No	1		Homozygous	16	25	64		11	5	19	7	0.3125	29.5625				16	26	14	15		0.591551	0.995416	no	No	1	"CDS":c.*1393delT(;)*1675delT(;)*168delT(;)-486delT(;)-6delT(;)-817delT				No	-	445491		protein_coding_gene, Pf7G8_060015700
Pf7G8_01	338937	Deletion	T	-	No	1		Homozygous	55	86	63.9535		34	22	54	37	0.392857	31.2545				56	91	44	44		0.413352	1	no	No	1	"CDS":c.*1328delT(;)*1348delA(;)*1497delA(;)*1712delA(;)*38delA(;)*406delA(;)-317delA(;)-4463delA(;)-44delA(;)-4738delA(;)-620delA(;)-894delA				No	-	338936, 338970		protein_coding_gene, Pf7G8_010012500
Pf7G8_08	364534	Deletion	A	-	No	1		Homozygous	55	86	63.9535		37	19	61	28	0.339286	31.1091				56	89	49	47		0.0817666	1	no	No	1	"CDS":c.*401delA(;)*45delA(;)*704delA(;)-162delA(;)-1965delA(;)-2643delA(;)-2926delA(;)-3104delA(;)-3337delA(;)-4843delA				No	-	364566		RAB18, Pf7G8_080012400
Pf7G8_12	477040..477041	Deletion	AA	-	No	2		Homozygous	55	86	63.9535		23	33	40	47	0.410714	31.3028				56	87	43	44	-2.92	0.0680331	0.994039	no	No	1	"CDS":c.*113_*114delTT(;)-1448_-1447delTT(;)-151_-150delTT(;)-3708_-3707delAA(;)-4656_-4655delAA(;)-4893_-4892delAA(;)-8_-7delTT				No	-	477078, 477039		protein_coding_gene, Pf7G8_120015700
Pf7G8_13	283700	Deletion	T	-	No	1		Homozygous	55	86	63.9535		23	32	41	45	0.418182	31.9636				55	86	42	50		0.0724151	0.986252	no	No	1	"CDS":c.*112delA(;)*1130delT(;)*1612delA(;)-145delA(;)-4033delA				No	-	283735, 283699		protein_coding_gene, Pf7G8_130011700
Pf7G8_07	711332	Deletion	A	-	No	1		Homozygous	39	61	63.9344		31	11	49	15	0.261905	32.0256				42	64	36	35		0.1885	0.998376	no	No	1	"CDS":c.*153delT(;)*525delT(;)-2180delT(;)-308delT(;)-4delT				No	-	711331		protein_coding_gene, Pf7G8_070020700
Pf7G8_09	780271	Deletion	A	-	No	1		Homozygous	39	61	63.9344		10	29	24	37	0.25641	31.8462				39	61	31	30		0.184071	0.626017	no	No	1	"CDS":c.*1321delA(;)*173delT(;)*553delT(;)-10delT(;)-4056delA(;)-4688delA(;)-4941delA				No	-	780303, 780270		NAPS, Pf7G8_090023800
Pf7G8_10	1032915	Deletion	A	-	No	1		Homozygous	39	61	63.9344		18	21	32	30	0.461538	30.7179				39	62	36	37		0.106759	0.994357	no	No	1	"CDS":c.*86delT(;)-3447delT(;)-3837delT(;)-466delT				No	-	1032914		protein_coding_gene, Pf7G8_100030000
Pf7G8_03	931564	Deletion	A	-	No	1		Homozygous	62	97	63.9175		34	34	61	42	0.5	27.2903				68	103	53	48		0.0590804	0.848931	no	No	1	"CDS":c.*1152delT(;)-1951delT				No	-	931563		pseudogenic_transcript, Pf7G8_030028100-t41_1
Pf7G8_13	1427403	Deletion	A	-	No	1		Homozygous	46	72	63.8889		29	17	46	27	0.369565	30.2826				46	73	42	41		0.194401	1	no	No	1	"CDS":c.*365delA(;)*565delA(;)*866delT(;)*87delA(;)-144delA(;)-1478delT(;)-1708delT(;)-2133delT(;)-2395delT(;)-2554delT(;)-2810delT(;)-2975delT(;)-3200delT(;)-3359delT(;)-4941delA				No	-	1427430, 1427402		protein_coding_gene, Pf7G8_130041000
Pf7G8_14	2473	Deletion	A	-	No	1		Homozygous	23	36	63.8889		9	14	11	25	0.391304	30.7391				23	36	22	21		0.893585	0.938634	no	No	1	"CDS":c.*199delA(;)-600delA				No	-	2493		VAR, Pf7G8_140005000
Pf7G8_14	509441	Deletion	T	-	No	1		Homozygous	30	47	63.8298		19	11	28	21	0.366667	32.9667				30	49	28	27		0.53148	0.98539	no	No	1	"CDS":c.*57delA(;)-107delA(;)-1193delA(;)-3167delT(;)-3241delA(;)-4001delT(;)-495delA				No	-	509478, 509440		protein_coding_gene, Pf7G8_140017800
Pf7G8_05	397666..397667	Deletion	AA	-	No	2		Homozygous	74	116	63.7931		29	47	56	62	0.381579	31.7838				76	118	64	57	-2.67	0.0211693	0.792321	no	No	1	"CDS":c.*1566_*1567delAA(;)*336_*337delTT(;)-234_-233delTT(;)-3088_-3087delAA(;)-523_-522delTT(;)-745_-744delTT(;)-8_-7delTT				No	-	397665, 397694		protein_coding_gene, Pf7G8_050014300
Pf7G8_01	502901^502902	Insertion	-	A	No	1		Homozygous	44	69	63.7681		33	12	47	24	0.266667	35.5909				45	71	38	38		0.247003	0.925719	no	No	1	"CDS":c.*29dupA(;)-62dupA				No	-	502928		pseudogenic_transcript, Pf7G8_010017500-t41_1
Pf7G8_03	923576	Deletion	T	-	No	1		Homozygous	44	69	63.7681		13	32	30	40	0.288889	30.4773				45	70	35	39		0.1458	0.594523	no	No	1	"CDS":c.*105delT(;)-1032delT(;)-1234delT(;)-1461delT(;)-283delT(;)-3delT(;)-466delT(;)-764delT				No	-	923603		CARL, Pf7G8_030027800
Pf7G8_13	1580330	Deletion	T	-	No	1		Homozygous	44	69	63.7681		12	35	24	49	0.255319	28.4773				47	73	38	38		0.18118	0.909178	no	No	1	"CDS":c.*44delA(;)-2097delT(;)-2467delT(;)-3076delT(;)-77delA				No	-	1580329, 1580355		protein_coding_gene, Pf7G8_130045600
Pf7G8_05	138245^138246	Insertion	-	T	No	1		Homozygous	58	91	63.7363		19	41	43	53	0.316667	34.9828				60	96	48	48		0.328156	0.574783	no	No	1	"CDS":c.*1216_*1216+1insA(;)*135_*135+1insA(;)*1925_*1925+1insA(;)*460_*460+1insA(;)*630_*630+1insA(;)-1805-1_-1805insA(;)-1977-1_-1977insA(;)-2181-1_-2181insA(;)-2413-1_-2413insA(;)-3537-1_-3537insT(;)-44-1_-44insA				No	-	138245		protein_coding_gene, Pf7G8_050008100
Pf7G8_03	469798..469799	Deletion	AA	-	No	2		Homozygous	54	85	63.5294		17	38	37	49	0.309091	33.3728				55	86	44	45	-1.89	0.327101	0.666769	no	No	1	"CDS":c.*205_*206delTT(;)-10_-9delTT(;)-1770_-1769delTT(;)-2046_-2045delAA(;)-3146_-3145delAA(;)-411_-410delTT				No	-	469830, 469797		protein_coding_gene, Pf7G8_030016900
Pf7G8_03	813364	Deletion	T	-	No	1		Homozygous	47	74	63.5135		32	17	51	26	0.346939	29.617				49	77	36	38		0.161989	1	no	No	1	"CDS":c.*116delT(;)*1523delT(;)-2085delT(;)-235delT(;)-2369delT(;)-2676delT(;)-4727delT(;)-501delT(;)-5delT				No	-	813393		protein_coding_gene, Pf7G8_030025400
Pf7G8_12	826748..826749	Deletion	AA	-	No	2		Homozygous	52	82	63.4146		37	16	58	27	0.301887	32.8846				53	85	44	45	-2.27	0.540911	1	no	No	1	"CDS":c.*168_*169delTT(;)*896_*897delTT(;)-1060_-1059delTT(;)-1509_-1508delTT(;)-523_-522delTT(;)-755_-754delTT				No	-	826747		protein_coding_gene, Pf7G8_120025400
Pf7G8_12	1030797	Deletion	T	-	No	1		Homozygous	45	71	63.3803		23	25	41	34	0.479167	30.8889				48	75	39	42		0.497169	0.974553	no	No	1	"CDS":c.*376delT(;)-2595delT(;)-2954delT(;)-4delT				No	-	1030825		protein_coding_gene, Pf7G8_120029900
Pf7G8_13	2558092	Deletion	A	-	No	1		Homozygous	45	71	63.3803		17	30	34	40	0.361702	31.4				47	74	40	40		0.471939	0.858529	no	No	1	"CDS":c.*228delT(;)*466delT(;)-1244delA(;)-2482delT(;)-2752delT(;)-3041delT(;)-3225delT(;)-3407delT(;)-3623delT(;)-362delT(;)-3906delT(;)-4022delA(;)-79delT				No	-	2558124, 2558091		FC, Pf7G8_130069300
Pf7G8_09	1367229	Deletion	T	-	No	1		Homozygous	57	90	63.3333		33	29	50	45	0.467742	28.8596				62	95	44	49		0.0357991	1	no	No	1	"CDS":c.*30delA(;)-2457delA(;)-2895delA(;)-2908delT(;)-3063delT(;)-3279delT(;)-3495delT(;)-4048delA(;)29delA	"CDS":p.Asn10fs	"CDS":p.Asn10fs	"CDS":c.29delA	No	Yes	1367228, 1367258		pseudogenic_transcript, Pf7G8_090040300-t41_1
Pf7G8_11	335501	Deletion	T	-	No	1		Homozygous	57	90	63.3333		51	12	80	16	0.190476	33.9298				63	96	46	45		0.00820469	0.994358	no	No	1	"CDS":c.*1229delT(;)*1843delT(;)*304delT(;)-1708delT(;)-17delT				No	-	335532		protein_coding_gene, Pf7G8_110013700
Pf7G8_12	1458927..1458928	Deletion	AA	-	No	2		Homozygous	50	79	63.2911		24	26	41	41	0.48	27.86				50	82	43	43	-3.79	0.215872	1	no	No	1	"CDS":c.*36_*37delAA(;)-2373_-2372delAA(;)-72_-71delAA				No	-	1458955		protein_coding_gene, Pf7G8_120039400
Pf7G8_09	1434735	Deletion	T	-	No	1		Homozygous	43	68	63.2353		25	18	43	25	0.418605	28.3256				43	68	39	39		0.0428043	0.992216	no	No	1	"CDS":c.*44delA(;)-279delA(;)-2883delT(;)-3187delT(;)-3672delA(;)-3943delA				No	-	1434768, 1434734		REX3, Pf7G8_090041400
Pf7G8_10	1453760	Deletion	T	-	No	1		Homozygous	43	68	63.2353		23	21	37	33	0.477273	28.0698				44	70	38	39		0.253433	1	no	No	1	"CDS":c.*1025delA(;)*1208delA(;)*1362delA(;)*204delA(;)*33delA(;)*493delA(;)*755delA(;)-1099delA(;)-1337delA(;)-139delA(;)-1493delA(;)-384delA(;)-917delA				No	-	1453759		protein_coding_gene, Pf7G8_100041900
Pf7G8_11	845715	Deletion	T	-	No	1		Homozygous	55	87	63.2184		37	19	57	32	0.339286	32.0727				56	89	46	47		0.131934	1	no	No	1	"CDS":c.*157delT(;)-6delT				No	-	845749		CDPK7, Pf7G8_110026700
Pf7G8_04	100862	Deletion	A	-	No	1		Homozygous	72	114	63.1579		35	41	70	49	0.460526	30.9306				76	119	60	56		0.0188008	0.559339	no	No	1	"CDS":c.*80delT(;)-5delT				No	-	100861		SURF4.1, Pf7G8_040007100
Pf7G8_09	1225096..1225097	Deletion	AA	-	No	2		Homozygous	48	76	63.1579		24	26	40	38	0.48	26.6219				50	78	48	45	-5.97	0.138264	1	no	No	1	"CDS":c.*1473_*1474delAA				No	-	1225129		pseudogenic_transcript, Pf7G8_090035700-t41_1
Pf7G8_13	39112	Deletion	T	-	No	1		Homozygous	65	103	63.1068		41	24	67	37	0.369231	31.0154				65	104	54	54		0.15581	1	no	No	1	"CDS":c.*234delT(;)-3006delT(;)-3676delT(;)-6delT				No	-	39146		GEXP07, Pf7G8_130005700
Pf7G8_08	256420..256421	Deletion	TT	-	No	2		Homozygous	46	73	63.0137		29	19	41	35	0.395833	29.4565				48	76	42	39	-2.49	0.172264	0.960135	no	No	1	"CDS":c.*31_*32delAA(;)-3692_-3691delAA(;)-3948_-3947delTT(;)29_30delAA	"CDS":p.Lys10fs	"CDS":p.Lys10fs	"CDS":c.29_30delAA	No	Yes	256419, 256451		pseudogenic_transcript, Pf7G8_080009800-t41_1
Pf7G8_11	1797368..1797369	Deletion	TT	-	No	2		Homozygous	46	73	63.0137		29	17	46	28	0.369565	30.5652				46	74	38	43	-1.62	0.0904574	1	no	No	1	"CDS":c.*108_*109delTT(;)*1141_*1142delTT(;)*1246_*1247delAA(;)*1549_*1550delAA(;)*399_*400delTT(;)*641_*642delTT(;)*783_*784delTT(;)*800_*801delAA(;)*983_*984delTT(;)-4156_-4155delAA(;)-8_-7delTT				No	-	1797399, 1797367		protein_coding_gene, Pf7G8_110050300
Pf7G8_08	370116	Deletion	A	-	No	1		Homozygous	68	108	62.963		30	39	60	51	0.434783	31.6765				69	111	54	53		0.0477723	0.75819	no	No	1	"CDS":c.*136delA(;)*1701delT(;)*1873delT(;)*666delA(;)-64delA				No	-	370149, 370115		protein_coding_gene, Pf7G8_080012600
Pf7G8_13	216190^216191	Insertion	-	AT	No	2		Homozygous	34	54	62.963		10	24	28	27	0.294118	35.2424				34	55	30	30	1.11	0.0470477	0.303546	no	No	1	"CDS":c.*79_*80dupAT(;)-1947_-1946dupAT(;)-2281_-2280dupAT(;)-60_-59dupAT				No	-	216190, 216236		protein_coding_gene, Pf7G8_130009700
Pf7G8_11	886573	Deletion	T	-	No	1		Homozygous	44	70	62.8571		22	25	44	31	0.468085	29.9091				47	75	38	34		0.0657671	0.751769	no	No	1	"CDS":c.*1055delA(;)*1252delT(;)*224delT(;)*665delT(;)-219delT(;)-3delT				No	-	886572, 886594		ERO1, Pf7G8_110027600
Pf7G8_07	1140619	SNV	G	T	No	1		Homozygous	91	145	62.7586		47	55	76	86	0.460784	36.3297				102	162	75	73		0.991764	1	no	No	1	"CDS":c.7429C>A	"CDS":p.His2477Asn	"CDS":p.His2477Asn	"CDS":c.7429C>A	No	Yes			protein_coding_gene, Pf7G8_070031400
Pf7G8_05	780870	Deletion	T	-	No	1		Homozygous	32	51	62.7451		13	23	27	29	0.361111	29				36	56	31	32		0.542082	0.788462	no	No	1	"CDS":c.*1258delA(;)*49delA(;)-153delA(;)-1978delA(;)-376delA(;)-598delA				No	-	780869		protein_coding_gene, Pf7G8_050023500
Pf7G8_10	1334045..1334046	Deletion	TT	-	No	2		Homozygous	37	59	62.7119		19	19	35	25	0.5	31.6541				38	60	35	31	-1.25	0.455158	0.966112	no	No	1	"CDS":c.*1117_*1118delTT(;)*117_*118delTT(;)*1364_*1365delTT(;)*257_*258delTT(;)*417_*418delTT(;)*629_*630delTT(;)*850_*851delTT(;)-169_-168delTT(;)-2075_-2074delTT(;)-3620_-3619delAA(;)-416_-415delTT(;)-4_-3delTT(;)-647_-646delTT(;)-804_-803delTT				No	-	1334044, 1334079		protein_coding_gene, Pf7G8_100039100
Pf7G8_14	2917287	Deletion	T	-	No	1		Homozygous	52	83	62.6506		33	21	54	31	0.388889	31.1538				54	85	43	46		0.0598787	1	no	No	1	"CDS":c.*183delT(;)-1130delT(;)-1407delT(;)-1928delT(;)-22delT(;)-586delT				No	-	2917325		SulP, Pf7G8_140076200
Pf7G8_05	1166906^1166907	Insertion	-	AA	No	2		Homozygous	35	56	62.5		15	22	25	34	0.405405	35.9706				37	59	31	34	7.19	0.105972	1	no	No	1	"CDS":c.*1103_*1104dupTT(;)*1188_*1189dupAA(;)*1279_*1280dupTT(;)*1510_*1511dupTT(;)*174_*175dupTT(;)*1852_*1853dupTT(;)*425_*426dupTT(;)-171_-170dupTT(;)-19_-18dupTT(;)-344_-343dupTT(;)-661_-660dupTT				No	-	1166930, 1166906		protein_coding_gene, Pf7G8_050032800
Pf7G8_12	969126	Deletion	A	-	No	1		Homozygous	5	8	62.5		0	5	3	5	0	16.2				5	8	5	5		0.598246	0.366326	no	No	1	"CDS":c.*1372delT(;)*191delT(;)*22delT(;)*897delT(;)-1125delT(;)-1213delT(;)-146delT(;)-1470delT(;)-1723delT(;)-2196delT(;)-2215delT(;)-2303delT(;)-2562delT(;)-2600delT(;)-2685delT(;)-2902delT(;)-294delT(;)-3414delA(;)-3563delT(;)-4432delA(;)-448delT(;)-665delT(;)-732delT(;)-778delT(;)21delT	"CDS":p.Asn7fs	"CDS":p.Asn7fs	"CDS":c.21delT	No	Yes	969125		pseudogenic_transcript, Pf7G8_120028300-t41_1
Pf7G8_07	139849	Deletion	A	-	No	1		Homozygous	38	61	62.2951		22	18	44	19	0.45	29.2895				40	63	35	33		0.232403	0.563761	no	No	1	"CDS":c.*219delT(;)*431delT(;)-1779delA(;)-267delT(;)-7delT				No	-	139878, 139848		protein_coding_gene, Pf7G8_070008300
Pf7G8_08	1035964	Deletion	T	-	No	1		Homozygous	38	61	62.2951		23	16	41	23	0.410256	32.5				39	64	31	33		0.207897	0.991731	no	No	1	"CDS":c.*1436delT(;)*264delT(;)-3357delT(;)-3708delA(;)-3delT				No	-	1035963, 1035988		protein_coding_gene, Pf7G8_080029300
Pf7G8_12	421848	Deletion	A	-	No	1		Homozygous	46	74	62.1622		16	31	31	44	0.340426	29.9783				47	75	43	42		0.250683	0.946477	no	No	1	"CDS":c.*1790delT(;)*1975delA(;)*315delT(;)-15delT				No	-	421847, 421879		protein_coding_gene, Pf7G8_120014000
Pf7G8_08	169924	Deletion	A	-	No	1		Homozygous	49	79	62.0253		28	22	44	36	0.44	31.4694				50	80	39	43		0.158408	1	no	No	1	"CDS":c.*41delA(;)-1270delA(;)-1563delA(;)-182delA(;)-2096delA(;)-2359delA(;)-2914delA(;)-4673delA(;)-744delA				No	-	169961		ACbeta, Pf7G8_080007900
Pf7G8_12	126779	Deletion	A	-	No	1		Homozygous	31	50	62		26	5	41	9	0.16129	31.1935				31	50	25	26		0.341389	0.999242	no	No	1	"CDS":c.*1253delA(;)*1656delA(;)*1887delA(;)*298delA(;)*43delA(;)*497delA(;)*910delA(;)-1057delA(;)-1244delA(;)-1456delA(;)-1698delA(;)-2212delA(;)-2498delA(;)-2791delA(;)-3981delA(;)-4295delA(;)-442delA(;)-4600delA(;)-755delA(;)-92delA				No	-	126813		protein_coding_gene, Pf7G8_120007500
Pf7G8_13	1255751	Deletion	A	-	No	1		Homozygous	44	71	61.9718		26	19	40	32	0.422222	33.2045				45	72	40	39		0.114837	1	no	No	1	"CDS":c.*1355delA(;)*1950delA(;)*37delA(;)-1414delA(;)-251delA(;)-4028delT(;)-4226delT(;)-4514delT(;)-4569delA(;)-4776delT				No	-	1255777, 1255750		SP21, Pf7G8_130035800
Pf7G8_08	364059	Deletion	T	-	No	1		Homozygous	47	76	61.8421		22	27	36	44	0.44898	29				49	80	43	44		0.376592	1	no	No	1	"CDS":c.*230delT(;)-11delT(;)-2439delT(;)-295delT(;)-3117delT(;)-3400delT(;)-3578delT(;)-3811delT(;)-636delT				No	-	364092		RAB18, Pf7G8_080012400
Pf7G8_01	148206	Deletion	T	-	No	1		Homozygous	34	55	61.8182		24	10	39	18	0.294118	31.6176				34	57	29	30		0.061461	1	no	No	1	"CDS":c.-1365delT				No	-	148233		pseudogenic_transcript, Pf7G8_010007700-t41_1
Pf7G8_05	667993	Deletion	T	-	No	1		Homozygous	34	55	61.8182		25	9	36	20	0.264706	33.3529				34	56	32	29		0.165338	0.873507	no	No	1	"CDS":c.*1145delT(;)*215delT(;)*439delT(;)*745delT(;)*963delT(;)-11delT(;)-1788delT(;)-2814delT(;)-3357delA(;)-3606delT(;)-3770delT(;)-4918delA				No	-	667992, 668032		protein_coding_gene, Pf7G8_050020800
Pf7G8_12	1216682	Deletion	T	-	No	1		Homozygous	50	81	61.7284		36	15	61	21	0.294118	32.94				51	82	39	43		0.0577196	0.990632	no	No	1	"CDS":c.-3140delA(;)-3984delT				No	-	1216714, 1216681		pseudogenic_transcript, Pf7G8_120034400-t41_1
Pf7G8_02	598847	Deletion	T	-	No	1		Homozygous	37	60	61.6667		18	23	36	30	0.439024	32.6216				41	66	35	35		0.661353	0.845003	no	No	1	"CDS":c.*1433delT(;)*696delT(;)*991delT				No	-	598881		pseudogenic_transcript, Pf7G8_020019400-t41_1
Pf7G8_05	354837	Deletion	A	-	No	1		Homozygous	45	73	61.6438		22	24	41	33	0.478261	31.7778				46	74	39	40		0.572939	0.954347	no	No	1	"CDS":c.*35delA(;)34delA			"CDS":c.*35delA	No	No	354872		pseudogenic_transcript, Pf7G8_050013400-t41_1
Pf7G8_05	625506..625507	Deletion	AA	-	No	2		Homozygous	32	52	61.5385		22	10	33	19	0.3125	31.5938				32	52	29	29	-2.44	0.189989	0.988342	no	No	1	"CDS":c.*1535_*1536delTT(;)*1826_*1827delTT(;)*582_*583delTT(;)*587_*588delTT(;)-4527_-4526delAA				No	-	625544, 625505		pseudogenic_transcript, Pf7G8_050019700-t41_1
Pf7G8_14	2067714	Deletion	T	-	No	1		Homozygous	32	52	61.5385		15	19	24	32	0.441176	29.4688				34	56	29	26		0.573698	1	no	No	1	"CDS":c.*76delA(;)-227delA				No	-	2067713		protein_coding_gene, Pf7G8_140055600
Pf7G8_13	516638	Deletion	T	-	No	1		Homozygous	43	70	61.4286		18	26	38	34	0.409091	28.5581				44	72	39	41		0.0636188	0.765628	no	No	1	"CDS":c.*1162delT(;)*462delA(;)*516delT(;)*99delT(;)-6delT				No	-	516670, 516637		protein_coding_gene, Pf7G8_130017800
Pf7G8_13	1454066	Deletion	T	-	No	1		Homozygous	43	70	61.4286		18	27	35	39	0.4	30.0465				45	74	39	40		0.176552	0.958899	no	No	1	"CDS":c.*1321delA(;)*156delT(;)-319delT(;)-6delT				No	-	1454065, 1454093		protein_coding_gene, Pf7G8_130041800
Pf7G8_07	865865	Deletion	A	-	No	1		Homozygous	54	88	61.3636		22	37	43	51	0.372881	30.6296				59	94	45	47		0.19669	0.897078	no	No	1	"CDS":c.*1167delA(;)*204delT(;)-1292delA(;)-1511delA(;)-1695delA(;)-18delT(;)-1945delA(;)-202delT(;)-2194delA(;)-2579delA(;)-2858delA(;)-4644delA(;)-4666delT(;)-4849delT(;)-618delT				No	-	865864, 865899		protein_coding_gene, Pf7G8_070024400
Pf7G8_09	679285	Deletion	A	-	No	1		Homozygous	33	54	61.1111		20	13	39	16	0.393939	33.9394				33	55	28	28		0.196853	0.834885	no	No	1	"CDS":c.*1232delA(;)*133delT(;)*487delT(;)*709delT(;)*917delT(;)-22delT(;)-234delT(;)-2575delA(;)-453delT				No	-	679315, 679284		protein_coding_gene, Pf7G8_090021200
Pf7G8_14	133328	Deletion	T	-	No	1		Homozygous	33	54	61.1111		11	24	26	31	0.314286	28.1212				35	57	32	30		0.278664	0.665488	no	No	1	"CDS":c.*1028delT(;)*268delT(;)*664delT(;)*68delT(;)-1013delT(;)-1297delT(;)-1587delT(;)-1659delA(;)-1778delT(;)-1959delT(;)-216delT(;)-2247delT(;)-2586delT(;)-44delT(;)-452delT(;)-684delT				No	-	133362, 133327		protein_coding_gene, Pf7G8_140008800
Pf7G8_11	1539240	Deletion	A	-	No	1		Homozygous	36	59	61.0169		18	21	37	26	0.461538	29.8889				39	63	33	32		0.219869	0.749529	no	No	1	"CDS":c.*1616delA(;)*229delT(;)*445delT(;)*860delT(;)*988delA(;)-3delT				No	-	1539239, 1539270		protein_coding_gene, Pf7G8_110043600
Pf7G8_09	235172	Deletion	A	-	No	1		Homozygous	42	69	60.8696		19	25	41	32	0.431818	29.8333				44	73	38	37		0.100954	0.698052	no	No	1	"CDS":c.*134delT(;)*496delT(;)-1149delT(;)-3697delT(;)-5delT				No	-	235171		NUP100, Pf7G8_090010000
Pf7G8_14	2896772	Deletion	A	-	No	1		Homozygous	34	56	60.7143		23	12	35	22	0.342857	33.0882				35	57	29	31		0.401766	0.996798	no	No	1	"CDS":c.*152delT(;)*990delA(;)-331delT(;)-3875delT				No	-	2896771, 2896803		protein_coding_gene, Pf7G8_140075800
Pf7G8_06	1252853	Deletion	A	-	No	1		Homozygous	40	66	60.6061		17	25	37	33	0.404762	27.625				42	70	34	34		0.119251	0.743944	no	No	1	"CDS":c.*140delT(;)-63delT				No	-	1252852		protein_coding_gene, Pf7G8_060035300
Pf7G8_09	1208058	Deletion	A	-	No	1		Homozygous	40	66	60.6061		26	16	40	28	0.380952	29.9				42	68	36	35		0.046803	1	no	No	1	"CDS":c.*250delA(;)*38delA(;)-1111delA(;)-1452delA(;)-262delA(;)-481delA(;)-58delA(;)-755delA				No	-	1208091		protein_coding_gene, Pf7G8_090035300
Pf7G8_12	1966276	Deletion	T	-	No	1		Homozygous	20	33	60.6061		16	4	26	9	0.2	33.7				20	35	19	18		0.809266	0.969054	no	No	1	"CDS":c.*101delT(;)-100delT(;)-2625delT(;)-3191delA(;)-392delT(;)-4137delT				No	-	1966310, 1966275		protein_coding_gene, Pf7G8_120051500
Pf7G8_14	2285411	Deletion	A	-	No	1		Homozygous	60	99	60.6061		25	39	53	51	0.390625	29.2833				64	104	52	49		0.0430047	0.673811	no	No	1	"CDS":c.*207delT(;)-3804delT(;)-4012delA(;)-4724delA(;)-7delT				No	-	2285410, 2285449		protein_coding_gene, Pf7G8_140060900
Pf7G8_14	1271678	Deletion	A	-	No	1		Homozygous	43	71	60.5634		29	15	43	30	0.340909	31.7442				44	73	30	37		0.381333	0.955949	no	No	1	"CDS":c.*43delA(;)-114delA				No	-	1271711		protein_coding_gene, Pf7G8_140037400
Pf7G8_08	881779	Deletion	A	-	No	1		Homozygous	32	53	60.3774		26	8	42	14	0.235294	32.4375				34	56	29	29		0.770896	1	no	No	1	"CDS":c.*193delT(;)-11delT(;)-1291delT(;)-1414delT(;)-1623delT(;)-1871delT(;)-2448delT(;)-2605delT(;)-2851delT(;)-3192delT(;)-3586delT(;)-3779delT(;)-3959delT(;)-4107delT(;)-4315delT(;)-4534delT(;)-4712delT(;)-4996delT				No	-	881778		SRCAP, Pf7G8_080025100
Pf7G8_12	556534	Deletion	A	-	No	1		Homozygous	41	68	60.2941		20	21	41	27	0.487805	30.2195				41	68	37	36		0.508406	0.790423	no	No	1	"CDS":c.*1564delT(;)*198delT(;)-2599delT(;)-319delT(;)-565delT(;)-5delT				No	-	556533		protein_coding_gene, Pf7G8_120017600
Pf7G8_01	371654	Deletion	A	-	No	1		Homozygous	44	73	60.274		28	19	52	27	0.404255	31.4773				47	79	38	40		0.248456	0.967555	no	No	1	"CDS":c.*1346delA(;)*51delA(;)-1147delA(;)-121delA(;)-1506delA(;)-1704delA(;)-1866delA(;)-2146delA(;)-2332delA(;)-2554delA(;)-2769delA(;)-2919delA(;)-3082delA(;)-3425delA(;)-3644delA(;)-3807delA(;)-3943delT(;)-394delA(;)-4093delA(;)-4203delT(;)-4589delA(;)-653delA(;)-879delA				No	-	371653, 371687		protein_coding_gene, Pf7G8_010013700
Pf7G8_04	660698	Deletion	T	-	No	1		Homozygous	50	83	60.241		33	17	54	30	0.34	31.46				50	84	46	44		0.0207686	1	no	No	1	"CDS":c.*202delT(;)*897delA(;)-107delT(;)-4034delT(;)-410delT				No	-	660697, 660736		HAT1, Pf7G8_040021300
Pf7G8_14	1315578	SNV	T	A	No	1		Homozygous	53	88	60.2273		47	16	65	34	0.253968	33.3962				63	99	20	39		0.0155366	0.790019	no	No	1	"CDS":c.*121T>A(;)*1679A>T(;)*413T>A(;)-1107T>A(;)-2800A>T(;)-49T>A				No	-			protein_coding_gene, Pf7G8_140038500
Pf7G8_05	282806..282807	Deletion	AA	-	No	2		Homozygous	59	98	60.2041		35	25	57	44	0.416667	33.9322				60	101	49	50	-2.38	0.250495	1	no	No	1	"CDS":c.*197_*198delTT(;)*473_*474delTT(;)-1134_-1133delTT(;)-165_-164delTT(;)-2311_-2310delAA(;)-380_-379delTT(;)-4459_-4458delTT(;)-4700_-4699delTT(;)-574_-573delTT				No	-	282805, 282843		protein_coding_gene, Pf7G8_050011800
Pf7G8_06	215588	Deletion	A	-	No	1		Homozygous	62	103	60.1942		41	25	78	29	0.378788	31.5323				66	107	50	53		0.0132184	0.643812	no	No	1	"CDS":c.*1716delT(;)*41delA(;)-1048delT(;)-1508delT(;)-158delA(;)-1744delT(;)-1980delT(;)-2214delT(;)-2406delT(;)-409delA(;)-599delA				No	-	215587, 215621		ARK1, Pf7G8_060010300
Pf7G8_01	373115	Deletion	T	-	No	1		Homozygous	54	90	60		27	29	45	50	0.482143	31.6852				56	95	49	47	-1.33	0.212148	1	yes	Yes	33	"CDS":c.*112delT(;)*1216delT(;)*1510delT(;)*401delT(;)*669delT(;)*961delT(;)-1095delT(;)-1310delT(;)-1460delT(;)-1623delT(;)-1966delT(;)-2185delT(;)-2348delT(;)-245delT(;)-2634delT(;)-3130delT(;)-407delT(;)-47delT(;)-687delT(;)-873delT				No	-	373146		protein_coding_gene, Pf7G8_010013700
Pf7G8_09	1166699	Deletion	A	-	No	1		Homozygous	45	75	60		22	23	37	38	0.488889	30.1333				45	75	39	41	-4.83	0.0333048	1	yes	Yes	40	"CDS":c.*288delA(;)*42delA(;)*634delA(;)-161delA(;)-2717delA(;)-577delA(;)-838delA				No	-	1166737		protein_coding_gene, Pf7G8_090034100
Pf7G8_14	126916	Deletion	T	-	No	1		Homozygous	61	102	59.8039		23	38	55	48	0.377049	26.3934				61	103	51	52	-3.74	0.0614758	0.408989	yes	Yes	40	"CDS":c.*1268delA(;)*150delA(;)-1582delA(;)-47delA				No	-	126915		protein_coding_gene, Pf7G8_140008600
Pf7G8_14	139075	Deletion	T	-	No	1		Homozygous	28	47	59.5745		14	15	29	19	0.482759	28.5				29	48	25	26	-1.77	0.564595	0.820694	yes	Yes	39	"CDS":c.*1061delA(;)*1254delA(;)*208delT(;)*847delA(;)-1017delA(;)-1392delA(;)-1658delA(;)-173delT(;)-1870delA(;)-2104delA(;)-2335delA(;)-2635delA(;)-2775delA(;)-5delT(;)-785delA				No	-	139074, 139112		Sel1, Pf7G8_140009000
Pf7G8_14	1119795	Deletion	T	-	No	1		Homozygous	25	42	59.5238		18	8	29	15	0.307692	30.6				26	44	25	24		0.56715	0.999217	no	No	1	"CDS":c.*394delA(;)*40delA(;)-170delA(;)-3581delT(;)-3762delT(;)-386delA(;)-4084delT(;)-551delA(;)-866delA				No	-	1119826, 1119794		WDTC1, Pf7G8_140033600
Pf7G8_11	1535386	Deletion	T	-	No	1		Homozygous	44	74	59.4595		22	23	36	39	0.488889	30.25				45	75	38	41	-1.13	0.10593	1	yes	Yes	36	"CDS":c.*148delT(;)*360delT(;)*701delT(;)-2389delT(;)-2797delA(;)-6delT(;)-909delT				No	-	1535420, 1535385		protein_coding_gene, Pf7G8_110043400
Pf7G8_05	812856	Deletion	A	-	No	1		Homozygous	19	32	59.375		5	16	11	23	0.238095	30.3684				21	34	18	19	-2.15	0.129433	0.926434	yes	Yes	29	"CDS":c.*35delT(;)-1040delT(;)-260delT(;)-2652delA(;)-552delT(;)-798delT				No	-	812855, 812883		protein_coding_gene, Pf7G8_050024400
Pf7G8_08	44798	Deletion	A	-	No	1		Homozygous	26	44	59.0909		4	22	18	27	0.153846	27.5				26	45	25	22	-2.02	0.37816	0.199476	yes	Yes	38	"CDS":c.*122delT(;)-4250delT(;)-4546delT(;)-5delT				No	-	44797		protein_coding_gene, Pf7G8_080005900
Pf7G8_09	1046184	Deletion	A	-	No	1		Homozygous	33	56	58.9286		15	18	32	25	0.454545	28.4545				33	57	32	30		0.191385	0.865821	no	No	1	"CDS":c.*39delA(;)*495delT			"CDS":c.*39delA	No	No	1046223, 1046183		protein_coding_gene, Pf7G8_090030800
Pf7G8_12	1252419^1252420	Insertion	-	TA	No	2		Homozygous	50	85	58.8235		29	21	50	36	0.42	36.1212				50	86	42	44	6.84	0.209795	1	no	No	1	"CDS":c.*1230_*1231dupTA(;)*177_*178dupAT(;)*690_*691dupTA(;)*927_*928dupTA(;)-248_-247dupAT(;)-4286_-4285dupTA(;)-46_-45dupAT(;)-716_-715dupTA				No	-	1252419, 1252432	1252432: AT	protein_coding_gene, Pf7G8_120035100
Pf7G8_03	501610	Deletion	T	-	No	1		Homozygous	37	63	58.7302		15	23	28	39	0.394737	25.4324				38	67	33	31	-3.66	0.176217	1	yes	Yes	33	"CDS":c.*137delT(;)*1727delT(;)*1960delT(;)*348delT(;)*480delT(;)*624delT(;)*732delT(;)*993delT(;)-1281delT(;)-12delT(;)-1405delT(;)-1613delT(;)-182delT(;)-2500delT(;)-2743delT(;)-3124delT(;)-313delT(;)-546delT(;)-746delT(;)-952delT				No	-	501641		protein_coding_gene, Pf7G8_030017500
Pf7G8_11	1760191	Deletion	A	-	No	1		Homozygous	27	46	58.6957		14	13	29	17	0.481481	29.7778				27	46	23	23	-2.76	0.857633	0.860201	yes	Yes	38	"CDS":c.*1082delA(;)*1267delA(;)*1690delA(;)*209delA(;)*433delA(;)*573delA(;)*58delA(;)*750delA(;)*767delT(;)*931delA(;)-2559delT(;)-366delA(;)-95delA				No	-	1760190, 1760227		protein_coding_gene, Pf7G8_110049400
Pf7G8_14	1157749	Deletion	T	-	No	1		Homozygous	27	46	58.6957		9	18	16	30	0.333333	20.2963				27	46	26	25		0.198967	1	no	No	1	"CDS":c.*207delA(;)*381delA(;)*49delA(;)-1228delA(;)-1413delA(;)-1611delA(;)-1837delA(;)-2008delA(;)-2231delA(;)-2334delT(;)-2405delA(;)-330delA(;)-4863delA(;)-505delA(;)-748delA(;)-75delA(;)-896delA(;)-997delA				No	-	1157748, 1157786		protein_coding_gene, Pf7G8_140034500
Pf7G8_13	112002	Deletion	T	-	No	1		Homozygous	44	75	58.6667		40	5	64	16	0.111111	34				45	80	37	34	-1.23	0.0773395	0.635197	yes	Yes	35	"CDS":c.*1109delT(;)-3318delA(;)-3503delA(;)-4010delA(;)-4223delA(;)3063delA	"CDS":p.Lys1021fs	"CDS":p.Lys1021fs	"CDS":c.3063delA	No	Yes	112001, 112035		protein_coding_gene, Pf7G8_130007700
Pf7G8_05	407416	Deletion	T	-	No	1		Homozygous	51	87	58.6207		31	20	57	30	0.392157	29.9804				51	87	47	41	-1.93	0.322297	0.990376	yes	Yes	43	"CDS":c.*1014delA(;)*119delT(;)*1412delA(;)*1540delT(;)*435delT(;)*733delT(;)-43delT(;)-575delT				No	-	407415, 407457		LRR2, Pf7G8_050014500
Pf7G8_10	1115468	Deletion	A	-	No	1		Homozygous	41	70	58.5714		26	17	45	27	0.395349	28.7561				43	72	34	39	-3.92	0.039996	1	yes	Yes	43	"CDS":c.*1119delA(;)*1491delA(;)*1933delA(;)*410delA(;)*55delA(;)*730delA(;)*952delA(;)-1411delA(;)-261delA(;)-428delA(;)-600delA(;)-81delA(;)-906delA				No	-	1115509		protein_coding_gene, Pf7G8_100032400
Pf7G8_14	1315582	SNV	T	A	No	1		Homozygous	52	89	58.427		47	13	67	31	0.216667	33.3269				60	98	21	35	-2.21	0.00757002	0.686935	yes	No	1	"CDS":c.*125T>A(;)*1675A>T(;)*417T>A(;)-1103T>A(;)-2804A>T(;)-45T>A				No	-			protein_coding_gene, Pf7G8_140038500
Pf7G8_01	164201	Deletion	A	-	No	1		Homozygous	35	60	58.3333		21	14	42	20	0.4	28.4857				35	62	29	33	-2.74	0.223174	0.933913	yes	Yes	35	"CDS":c.*1135delA(;)*67delA(;)-2395delA(;)-256delA(;)-3475delA(;)-4421delT(;)-4667delT(;)-4837delT(;)-93delA				No	-	164234, 164200		TRSP, Pf7G8_010008200
Pf7G8_03	486864	Deletion	T	-	No	1		Homozygous	21	36	58.3333		8	13	20	17	0.380952	30.9524				21	37	18	20	-1.16	0.506213	0.720289	yes	Yes	33	"CDS":c.*155delT(;)-7delT				No	-	486895		protein_coding_gene, Pf7G8_030017200
Pf7G8_04	193766	Deletion	A	-	No	1		Homozygous	42	72	58.3333		21	21	44	28	0.5	32.0476				42	72	36	40	-1.94	0.324314	0.80159	yes	Yes	37	"CDS":c.*118delT(;)-1068delT(;)-1301delT(;)-15delT				No	-	193765		ApiAP2, Pf7G8_040009400
Pf7G8_09	1070837..1070838	Deletion	AA	-	No	2		Homozygous	28	48	58.3333		9	20	23	26	0.310345	29.1072				29	49	26	26	-3.82	0.225166	0.627081	no	No	1	"CDS":c.*251_*252delTT(;)-138_-137delTT				No	-	1070836		protein_coding_gene, Pf7G8_090031200
Pf7G8_10	791779	Deletion	T	-	No	1		Homozygous	49	84	58.3333		22	27	47	38	0.44898	27.6735				49	85	44	44	-1.86	0.145877	0.823904	yes	Yes	40	"CDS":c.*1464delT(;)*149delT(;)*1791delT(;)*891delT(;)-1004delT(;)-1204delT(;)-1393delT(;)-1535delT(;)-1680delT(;)-176delT(;)-2424delT(;)-3delT(;)-701delT(;)-860delT				No	-	791817		DLAT, Pf7G8_100025300
Pf7G8_11	479377	Deletion	T	-	No	1		Homozygous	35	60	58.3333		19	20	38	26	0.487179	29.0571				39	64	31	29	-1.93	0.556568	0.844477	yes	Yes	33	"CDS":c.*1108delA(;)*1302delA(;)*1454delT(;)*1574delA(;)*1772delT(;)*1806delA(;)*238delA(;)*458delA(;)*52delA(;)*672delA(;)*887delA(;)-371delA(;)-59delA				No	-	479408, 479376		protein_coding_gene, Pf7G8_110017900
Pf7G8_14	2887490^2887491	Insertion	-	T	No	1		Homozygous	53	91	58.2418		26	28	55	40	0.481481	35.9057				54	95	46	45	2.84	0.18102	0.840078	yes	Yes	50	"CDS":c.*142dupT(;)*494dupT(;)-16dupT(;)-2302dupA(;)-2309dupT(;)-2546dupA(;)-2848dupA(;)-301dupT(;)-3067dupA(;)-733dupT				No	-	2887540, 2887490		PDEdelta, Pf7G8_140075500
Pf7G8_02	157924	Deletion	A	-	No	1		Homozygous	39	67	58.209		23	17	43	26	0.425	30.641				40	69	32	34	-2.33	0.126022	0.994124	yes	Yes	36	"CDS":c.*1026delT(;)*124delT(;)*1296delT(;)*1514delT(;)*1679delT(;)*1980delT(;)*330delT(;)*541delT(;)*811delT(;)-11delT(;)-2425delT(;)-3913delT(;)-4011delA(;)-568delT(;)-824delT				No	-	157923, 157958		protein_coding_gene, Pf7G8_020008600
Pf7G8_10	1307464..1307465	Deletion	AA	-	No	2		Homozygous	57	98	58.1633		26	31	58	40	0.45614	28.6545				57	98	50	51	-4.14	0.0128011	0.659463	no	No	1	"CDS":c.*128_*129delTT(;)*1456_*1457delAA(;)*352_*353delTT(;)*632_*633delTT(;)*812_*813delTT(;)-94_-93delTT				No	-	1307463, 1307501		protein_coding_gene, Pf7G8_100038200
Pf7G8_14	2797137	SNV	T	C	No	1		Homozygous	82	141	58.156		51	37	81	74	0.420455	36.2561				88	155	73	72	4.51	0.940874	0.975931	yes	No	1	"CDS":c.*1399A>G(;)1082A>G	"CDS":p.Glu361Gly	"CDS":p.Glu361Gly	"CDS":c.1082A>G	No	Yes			protein_coding_gene, Pf7G8_140073200
Pf7G8_01	372306	Deletion	T	-	No	1		Homozygous	25	43	58.1395		9	16	26	17	0.36	29.56				25	43	24	22	-1.12	0.170374	0.299525	yes	Yes	32	"CDS":c.*151delT(;)*1995delT(;)*406delT(;)*700delT(;)-1055delT(;)-1217delT(;)-1497delT(;)-1683delT(;)-1905delT(;)-2120delT(;)-2270delT(;)-230delT(;)-2433delT(;)-2776delT(;)-2995delT(;)-3158delT(;)-3444delT(;)-3940delT(;)-4595delA(;)-4855delA(;)-498delT(;)-4delT(;)-857delT				No	-	372305, 372336		protein_coding_gene, Pf7G8_010013700
Pf7G8_12	1251280..1251281	MNV	GC	TA	No	2		Homozygous	69	119	57.9832		34	40	63	66	0.459459	35.4519				74	129	64	67	-1.47	0.870277	1	no	No	1	"CDS":c.*1830_*1831delinsTA(;)-1197_-1196delinsTA(;)-1399_-1398delinsTA(;)-3146_-3145delinsTA(;)-894_-893delinsTA(;)425_426delinsTA	"CDS":p.Ser142Ile	"CDS":p.Ser142Ile	"CDS":c.425_426delinsTA	No	Yes			protein_coding_gene, Pf7G8_120035000
Pf7G8_11	1331220	Deletion	T	-	No	1		Homozygous	37	64	57.8125		19	18	36	29	0.486486	31.1892				37	65	35	35	-1.25	0.42163	0.999715	yes	Yes	37	"CDS":c.*162delT(;)-1407delT(;)-1688delA(;)-18delT(;)-2147delA(;)-2954delA(;)-3134delA(;)-342delT(;)-3455delA(;)-630delT				No	-	1331255, 1331219		protein_coding_gene, Pf7G8_110039400
Pf7G8_09	936746..936747	Deletion	AA	-	No	2		Homozygous	41	71	57.7465		15	27	36	37	0.357143	27.5185				42	73	38	35	-4.74	0.224188	0.705857	no	No	1	"CDS":c.*1409_*1410delTT(;)*95_*96delTT(;)-1013_-1012delTT(;)-1209_-1208delTT(;)-18_-17delTT(;)-2846_-2845delTT(;)-3094_-3093delTT(;)-330_-329delTT(;)-3348_-3347delTT(;)-3961_-3960delTT				No	-	936745		FabG, Pf7G8_090027700
Pf7G8_13	2485550	Deletion	A	-	No	1		Homozygous	45	78	57.6923		21	24	44	36	0.466667	31.1556				45	80	38	33	-3.32	0.0474608	0.925991	yes	Yes	38	"CDS":c.*36delA(;)*406delA(;)-3714delA(;)-543delA			"CDS":c.*36delA	No	No	2485586		protein_coding_gene, Pf7G8_130067500
Pf7G8_07	992643	Deletion	A	-	No	1		Homozygous	68	118	57.6271		40	30	78	43	0.428571	29.9412				70	121	55	58	-3.1	0.0813911	0.912954	yes	Yes	37	"CDS":c.*1200delT(;)*1293delA(;)*1398delT(;)*321delT(;)*551delT(;)*717delT(;)*82delT(;)*997delT(;)-191delT(;)-35delT(;)-403delT(;)-602delT				No	-	992678, 992642		protein_coding_gene, Pf7G8_070028200
Pf7G8_11	1839488	Deletion	T	-	No	1		Homozygous	19	33	57.5758		10	10	20	14	0.5	31.1053				20	34	18	18	-0.6	0.450308	0.957138	yes	Yes	29	"CDS":c.*1707delT(;)*1875delT(;)*241delT(;)-3688delA(;)-7delT				No	-	1839487, 1839515		MAEBL, Pf7G8_110051200
Pf7G8_14	885521	Deletion	T	-	No	1		Homozygous	19	33	57.5758		12	7	16	17	0.368421	32.3684				19	33	16	17	-0.24	0.24058	0.791802	yes	Yes	38	"CDS":c.*1253delA(;)*1403delA(;)*1935delA(;)*42delA(;)*451delA(;)*660delA(;)-138delA(;)-1391delA(;)-3679delT(;)-379delA(;)-3939delT(;)-4156delT(;)-4512delT				No	-	885557, 885520		protein_coding_gene, Pf7G8_140026700
Pf7G8_04	717853	Deletion	A	-	No	1		Homozygous	46	80	57.5		22	30	54	34	0.423077	30.7391				52	88	37	38	-2.67	0.141247	0.266953	yes	Yes	35	"CDS":c.*42delT(;)*924delT(;)-1161delT(;)-1348delT(;)-1551delT(;)-1757delT(;)-1948delT(;)-2123delT(;)-314delT(;)-465delT(;)-4919delA(;)-701delT(;)-90delT(;)-940delT				No	-	717886, 717852		protein_coding_gene, Pf7G8_040022400
Pf7G8_12	1531762	Deletion	A	-	No	1		Homozygous	31	54	57.4074		16	15	28	27	0.483871	34.6129				31	55	27	27	-1.15	0.31318	1	yes	Yes	28	"CDS":c.*502delT(;)*746delT(;)*928delT(;)-1892delT(;)-2238delT(;)-2455delT(;)-2754delT(;)-3010delT(;)-3233delT(;)-3539delT(;)-4080delT(;)-4504delT(;)-4947delA(;)-771delT				No	-	1531761, 1531788		pseudogenic_transcript, Pf7G8_120041200-t41_1
Pf7G8_13	328133	Deletion	A	-	No	1		Homozygous	31	54	57.4074		24	7	41	13	0.225806	29.7097				31	54	29	29	-2.1	0.231545	1	yes	Yes	34	"CDS":c.*143delT(;)-3delT				No	-	328132		protein_coding_gene, Pf7G8_130012700
Pf7G8_08	353586..353587	Deletion	TT	-	No	2		Homozygous	43	75	57.3333		28	16	38	39	0.363636	33.1163				44	77	39	37	1.67	0.100788	0.604332	no	No	1	"CDS":c.*1465_*1466delAA(;)*377_*378delTT(;)-1702_-1701delAA				No	-	353585, 353618		pseudogenic_transcript, Pf7G8_080012100-t41_1
Pf7G8_10	872333	Deletion	T	-	No	1		Homozygous	52	91	57.1429		29	23	57	35	0.442308	31.9808				52	92	42	44	-1.74	0.162138	0.971517	yes	Yes	34	"CDS":c.*161delT(;)-10delT				No	-	872365		protein_coding_gene, Pf7G8_100026500
Pf7G8_11	947408..947409	Deletion	TT	-	No	2		Homozygous	36	63	57.1429		22	17	40	26	0.435897	27.8734				39	66	38	40	-3.75	0.289248	0.991096	no	No	1	"CDS":c.*483_*484delAA(;)*48_*49delAA(;)*819_*820delAA(;)-2522_-2521delAA(;)-2823_-2822delAA(;)-316_-315delAA(;)-4618_-4617delAA(;)-617_-616delAA(;)-69_-68delAA				No	-	947407		protein_coding_gene, Pf7G8_110029500
Pf7G8_14	81652	Deletion	A	-	No	1		Homozygous	28	49	57.1429		16	13	29	21	0.448276	32				29	50	26	25	-3.18	0.588394	1	yes	Yes	32	"CDS":c.*1001delT(;)*1327delT(;)*174delT(;)*1965delT(;)*523delT(;)-1091delT(;)-23delT(;)-289delT(;)-524delT(;)-759delT(;)-888delT				No	-	81651		protein_coding_gene, Pf7G8_140007200
Pf7G8_03	343699^343700	Insertion	-	AA	No	2		Homozygous	61	107	57.0093		36	25	62	48	0.409836	36.1849				61	110	50	52	3.36	0.00313564	1	no	No	1	"CDS":c.*166_*167dupTT(;)-32_-31dupTT				No	-	343699		protein_coding_gene, Pf7G8_030013700
Pf7G8_11	233141	Deletion	A	-	No	1		Homozygous	33	58	56.8966		10	25	24	36	0.285714	27.3333				35	60	29	28	-3.56	0.0321733	0.785313	yes	Yes	41	"CDS":c.*1053delA(;)*1231delA(;)*1509delA(;)*1851delA(;)*218delA(;)*416delA(;)*52delA(;)*754delA(;)-1410delA(;)-1686delA(;)-2130delA(;)-2303delA(;)-2476delA(;)-2702delA(;)-280delA(;)-2878delA(;)-3053delA(;)-50delA(;)-513delA				No	-	233180		protein_coding_gene, Pf7G8_110011000
Pf7G8_14	133769	Deletion	T	-	No	1		Homozygous	25	44	56.8182		10	15	19	25	0.4	28.64				25	44	23	24	0.41	0.509602	1	yes	Yes	40	"CDS":c.*1109delT(;)*1473delT(;)*182delT(;)*351delT(;)*513delT(;)*713delT(;)-1142delT(;)-1333delT(;)-1514delT(;)-1802delT(;)-2100delA(;)-2141delT(;)-239delT(;)-4924delT(;)-568delT(;)-7delT(;)-852delT				No	-	133768, 133807		protein_coding_gene, Pf7G8_140008800
Pf7G8_14	182664	Deletion	A	-	No	1		Homozygous	50	88	56.8182		36	14	59	31	0.28	34.16				50	90	43	41	-1.32	0.0438023	0.942863	yes	Yes	36	"CDS":c.*159delT(;)*1769delA(;)-1119delT(;)-208delT(;)-4149delA(;)-4624delA(;)-481delT(;)-4821delA(;)-690delT(;)-6delT(;)-923delT				No	-	182663, 182698		protein_coding_gene, Pf7G8_140010500
Pf7G8_12	1305628..1305629	Deletion	AA	-	No	2		Homozygous	46	81	56.7901		27	21	51	32	0.4375	29.5234				48	83	42	38	-3	0.247207	0.988686	no	No	1	"CDS":c.*1426_*1427delAA(;)*315_*316delAA(;)*480_*481delAA(;)*56_*57delAA(;)-1045_-1044delAA(;)-190_-189delAA(;)-31_-30delAA(;)-341_-340delAA(;)-4653_-4652delAA(;)-4843_-4842delAA(;)-552_-551delAA				No	-	1305660		protein_coding_gene, Pf7G8_120036400
Pf7G8_13	77108..77109	Deletion	AA	-	No	2		Homozygous	46	81	56.7901		33	13	52	30	0.282609	32.8043				46	82	37	37	-2.58	0.255445	0.881256	no	No	1	"CDS":c.*112_*113delTT(;)*1727_*1728delTT(;)*294_*295delTT(;)*436_*437delTT(;)*556_*557delTT(;)*753_*754delTT(;)*880_*881delTT(;)-12_-11delTT(;)-212_-211delTT(;)-2945_-2944delTT(;)-3215_-3214delTT(;)-352_-351delTT				No	-	77107		protein_coding_gene, Pf7G8_130006700
Pf7G8_13	885046	Deletion	T	-	No	1		Homozygous	21	37	56.7568		13	9	26	14	0.409091	26.7143				22	40	21	21	-2.84	0.361315	0.987621	yes	Yes	39	"CDS":c.*1082delT(;)*1420delT(;)*1661delT(;)*655delT(;)*831delT(;)-151delT(;)-319delT(;)-932delT				No	-	885083		protein_coding_gene, Pf7G8_130026700
Pf7G8_09	339426..339427	Deletion	TT	-	No	2		Homozygous	38	67	56.7164		25	13	48	20	0.342105	33.4737				38	68	34	34	-2.55	0.0379532	0.995729	no	No	1	"CDS":c.*332_*333delAA(;)-512_-511delAA(;)48_49delAA	"CDS":p.Ser17fs	"CDS":p.Ser17fs	"CDS":c.48_49delAA	No	Yes	339425		protein_coding_gene, Pf7G8_090012100
Pf7G8_14	523503	Deletion	T	-	No	1		Homozygous	17	30	56.6667		4	13	13	18	0.235294	27.7059				17	31	16	16	-2.24	0.403486	0.625682	yes	Yes	39	"CDS":c.-132delA(;)-3074delT(;)-3370delT(;)-3514delT(;)-3676delT(;)-385delA(;)-3910delT(;)-4094delT(;)-4550delT(;)-577delA(;)1delA	"CDS":p.Met1?	"CDS":p.Met1?	"CDS":c.1delA	No	Yes	523540, 523502		NMT, Pf7G8_140018200
Pf7G8_14	892477	Deletion	T	-	No	1		Homozygous	34	60	56.6667		20	16	37	25	0.444444	29.2353				36	62	31	32	-1.62	0.57569	0.998856	yes	Yes	39	"CDS":c.*1265delA(;)*1633delT(;)*88delT(;)-18delT(;)-242delT(;)-3978delA(;)-4330delA(;)-4814delA(;)-4956delA				No	-	892476, 892514		protein_coding_gene, Pf7G8_140027000
Pf7G8_07	820148	Deletion	T	-	No	1		Homozygous	39	69	56.5217		20	21	37	36	0.487805	29.2564				41	73	37	35	-1.92	0.527925	1	yes	Yes	36	"CDS":c.*1278delA(;)*1575delA(;)*38delA(;)-1054delA(;)-119delA(;)-1808delA(;)-2252delA(;)-2581delA(;)-3087delA				No	-	820147		protein_coding_gene, Pf7G8_070023400
Pf7G8_08	793033	Deletion	T	-	No	1		Homozygous	48	85	56.4706		29	21	58	29	0.42	31.125				50	87	41	40	-1.4	0.0423892	0.873371	yes	Yes	37	"CDS":c.*1092delA(;)*1377delA(;)*1563delA(;)*257delA(;)*44delA(;)*586delA(;)*784delA(;)-1182delA(;)-1419delA(;)-1814delA(;)-2409delA(;)-2913delA(;)-3300delT(;)-3468delA(;)-3580delT(;)-367delA(;)-3805delA(;)-4015delA(;)-4192delA(;)-4320delA(;)-4480delA(;)-4646delA(;)-4810delA(;)-4944delA(;)-577delA(;)-64delA(;)-774delA(;)-987delA				No	-	793068, 793032		RON5, Pf7G8_080022800
Pf7G8_08	787087	Deletion	A	-	No	1		Homozygous	57	101	56.4356		46	16	72	37	0.258065	30.3509				62	109	46	47	-2.38	0.00628753	0.834891	yes	Yes	34	"CDS":c.*1095delT(;)*123delT(;)*1247delT(;)*1437delT(;)*1600delT(;)*1725delT(;)*1896delT(;)*342delT(;)*502delT(;)*690delT(;)*940delT(;)-1813delT(;)-2175delT(;)-7delT				No	-	787086		RON5, Pf7G8_080022800
Pf7G8_08	790191..790192	Deletion	TT	-	No	2		Homozygous	54	96	56.25		34	23	61	40	0.403509	31.1852				57	101	47	45	-3.66	0.019278	1	no	No	1	"CDS":c.*1231_*1232delAA(;)*1540_*1541delAA(;)*1777_*1778delAA(;)*1948_*1949delAA(;)*61_*62delAA(;)*638_*639delAA(;)-1174_-1173delAA(;)-1351_-1350delAA(;)-1479_-1478delAA(;)-1639_-1638delAA(;)-1805_-1804delAA(;)-1969_-1968delAA(;)-2103_-2102delAA(;)-2344_-2343delAA(;)-2535_-2534delAA(;)-2704_-2703delAA(;)-2884_-2883delAA(;)-3112_-3111delAA(;)-4918_-4917delAA(;)-627_-626delAA(;)-72_-71delAA(;)-964_-963delAA				No	-	790190		RON5, Pf7G8_080022800
Pf7G8_08	973242	Deletion	T	-	No	1		Homozygous	45	80	56.25		21	25	34	48	0.456522	30.1333				46	82	40	36	-1.51	0.137195	0.998469	yes	Yes	35	"CDS":c.*1175delA(;)*1300delT(;)*137delT(;)*1431delA(;)*1532delT(;)*168delA(;)*334delT(;)*385delA(;)*556delA(;)*671delT(;)*752delA(;)-13delT(;)-3751delA(;)-4052delA(;)-4495delT				No	-	973275, 973241		protein_coding_gene, Pf7G8_080027500
Pf7G8_10	1239576	Deletion	A	-	No	1		Homozygous	36	64	56.25		20	16	43	21	0.444444	28.9722				36	64	31	32	-0.32	0.139509	0.772847	yes	Yes	36	"CDS":c.*1296delT(;)*1521delT(;)*227delT(;)*793delT(;)-1585delT(;)-2354delT(;)-2730delT(;)-308delT(;)-3135delT(;)-9delT				No	-	1239575		protein_coding_gene, Pf7G8_100036200
Pf7G8_09	1064887..1064888	Deletion	AA	-	No	2		Homozygous	32	57	56.1404		21	12	36	22	0.363636	30.1746				33	58	28	30	-2.53	0.434939	1	no	No	1	"CDS":c.*1214_*1215delAA(;)*124_*125delAA(;)*1536_*1537delAA(;)*848_*849delAA(;)-1182_-1181delAA(;)-1445_-1444delAA(;)-1829_-1828delAA(;)-2144_-2143delAA(;)-2344_-2343delAA(;)-2526_-2525delAA(;)-2685_-2684delAA(;)-2899_-2898delAA(;)-3266_-3265delAA(;)-3517_-3516delAA(;)-75_-74delAA				No	-	1064924		protein_coding_gene, Pf7G8_090031100
Pf7G8_10	1219698	Deletion	T	-	No	1		Homozygous	32	57	56.1404		22	10	35	23	0.3125	31.2812				32	58	27	28	0.54	0.107541	0.923695	yes	Yes	44	"CDS":c.*1209delT(;)*1394delT(;)*191delT(;)*380delT(;)*568delT(;)*751delT(;)*973delT(;)-3994delT(;)-5delT				No	-	1219740		protein_coding_gene, Pf7G8_100035700
Pf7G8_11	515814	Deletion	A	-	No	1		Homozygous	23	41	56.0976		9	15	18	24	0.375	23.4783				24	42	22	21	-3.43	0.190636	0.994143	yes	Yes	43	"CDS":c.*250delA(;)*46delA(;)*632delA(;)-1011delA(;)-168delA(;)-749delA				No	-	515855		SET7, Pf7G8_110018800
Pf7G8_07	297588	Deletion	A	-	No	1		Homozygous	38	68	55.8824		17	21	28	40	0.447368	31.4737				38	68	32	35	-4.57	0.101765	0.999883	yes	Yes	35	"CDS":c.*234delT(;)-3196delT(;)-7delT				No	-	297587		protein_coding_gene, Pf7G8_070010900
Pf7G8_10	1130611..1130612	Deletion	TT	-	No	2		Homozygous	38	68	55.8824		19	19	31	38	0.5	32.8421				38	69	35	36	-2.27	0.415387	0.995144	no	No	1	"CDS":c.*323_*324delAA(;)-202_-201delAA(;)-2364_-2363delAA(;)-2522_-2521delAA(;)-2818_-2817delAA(;)-3616_-3615delTT(;)-423_-422delAA(;)-803_-802delAA				No	-	1130641, 1130610		protein_coding_gene, Pf7G8_100033000
Pf7G8_11	1712586..1712587	Deletion	AA	-	No	2		Homozygous	57	102	55.8824		20	39	58	46	0.338983	29.1545				59	104	46	48	-3.33	0.010944	0.129847	no	No	1	"CDS":c.*1004_*1005delTT(;)*220_*221delTT(;)*549_*550delTT(;)*567_*568delAA(;)*869_*870delTT(;)-11_-10delTT(;)-2207_-2206delAA				No	-	1712618, 1712585		TIC20, Pf7G8_110048200
Pf7G8_10	134404	Deletion	A	-	No	1		Homozygous	62	111	55.8559		38	24	73	40	0.387097	29.6613				62	113	55	53	-3.14	0.00990148	0.999187	yes	Yes	43	"CDS":c.*1002delA(;)*1265delA(;)*541delA(;)*57delA(;)-1211delA(;)-154delA(;)-3210delA(;)-3304delT(;)-3399delA(;)-3605delT(;)-581delA(;)-807delA				No	-	134403, 134445		protein_coding_gene, Pf7G8_100008600
Pf7G8_12	2166069	Deletion	A	-	No	1		Homozygous	34	61	55.7377		24	10	41	20	0.294118	29.2941				34	61	29	28	-1.58	0.197394	0.998139	yes	Yes	30	"CDS":c.*1086delT(;)*230delT(;)-1619delT(;)-3delT				No	-	2166068		aTrpRS, Pf7G8_120057400
Pf7G8_05	658046	Deletion	T	-	No	1		Homozygous	30	54	55.5556		21	9	40	16	0.3	28.9667				30	56	26	27	-1.96	0.397579	1	yes	Yes	40	"CDS":c.*211delT(;)*465delT(;)*643delT(;)*794delT(;)-250delT(;)-7delT				No	-	658084		protein_coding_gene, Pf7G8_050020600
Pf7G8_06	1200167..1200168	Deletion	TT	-	No	2		Homozygous	50	90	55.5556		21	30	44	48	0.411765	29.5979				51	92	45	44	-3.39	0.0296018	0.976928	no	No	1	"CDS":c.*1531_*1532delTT(;)*51_*52delAA(;)-161_-160delAA(;)-4019_-4018delTT(;)-4257_-4256delTT				No	-	1200195, 1200166		protein_coding_gene, Pf7G8_060034500
Pf7G8_12	994696	Deletion	C	-	No	1		Homozygous	10	18	55.5556		0	10	5	13	0	7.6				10	18	10	9		0.130044	0.254443	no	No	1	"CDS":c.*1delG(;)-1delG				No	-	994695		pseudogenic_transcript, Pf7G8_120029000-t41_1
Pf7G8_14	2190273	Deletion	A	-	No	1		Homozygous	36	65	55.3846		18	19	39	31	0.486486	27.8611				37	70	33	33	-3	0.209752	0.966476	yes	Yes	39	"CDS":c.*1054delA(;)*1498delA(;)*348delA(;)*46delA(;)*706delA(;)-1427delA(;)-144delA(;)-2235delA				No	-	2190310		protein_coding_gene, Pf7G8_140058400
Pf7G8_04	715734	Deletion	A	-	No	1		Homozygous	31	56	55.3571		14	20	33	27	0.411765	31.5484				34	60	24	24	-2.04	0.16614	0.706868	yes	Yes	33	"CDS":c.*1111delT(;)*118delT(;)*1302delT(;)*1544delT(;)*1740delT(;)*1952delT(;)*294delT(;)*521delT(;)*712delT(;)*721delA(;)*884delT(;)-4delT				No	-	715733, 715765		protein_coding_gene, Pf7G8_040022400
Pf7G8_06	934052	Deletion	A	-	No	1		Homozygous	31	56	55.3571		22	11	43	16	0.333333	31.6129				33	59	26	29	-2.51	0.740873	0.958906	yes	Yes	34	"CDS":c.*135delT(;)*537delT(;)*623delA(;)-204delT(;)-4124delT(;)-4453delT(;)-4711delT(;)-4931delT(;)-8delT				No	-	934084, 934051		protein_coding_gene, Pf7G8_060028300
Pf7G8_06	1167466	Deletion	T	-	No	1		Homozygous	31	56	55.3571		15	16	34	23	0.483871	29.6452				31	57	30	28	-1.98	0.17145	0.840514	yes	Yes	38	"CDS":c.*40delA(;)*900delA(;)-1322delA(;)-140delA(;)-2541delT(;)-462delA(;)-669delA				No	-	1167465, 1167502		protein_coding_gene, Pf7G8_060033600
Pf7G8_08	1147122	Deletion	A	-	No	1		Homozygous	52	94	55.3191		27	25	56	41	0.480769	27.7308				52	97	41	46	-3.49	0.0866186	0.981136	yes	Yes	38	"CDS":c.*1324delT(;)*1476delA(;)*1606delA(;)*75delA(;)-107delA(;)-4514delT				No	-	1147121, 1147158		protein_coding_gene, Pf7G8_080031900
Pf7G8_02	197008	Deletion	T	-	No	1		Homozygous	42	76	55.2632		24	20	56	24	0.454545	30.6429				44	80	39	39	-2.08	0.0462306	0.468412	yes	Yes	38	"CDS":c.*1320delA(;)*181delT(;)-23delT(;)-4207delA(;)-799delA				No	-	197044, 197007		protein_coding_gene, Pf7G8_020009700
Pf7G8_06	546800..546801	Deletion	AA	-	No	2		Homozygous	32	58	55.1724		15	18	29	30	0.454545	32.6847			A1G9 (paired, trimmed pairs) mapping (Variants, AAC, GO, GO)	33	59	31	32	-3.68	0.283979	1	no	No	1	"CDS":c.*46_*47delAA(;)-2288_-2287delTT(;)-625_-624delAA				No	-	546799, 546834		protein_coding_gene, Pf7G8_060018600
Pf7G8_05	838232..838233	Deletion	AA	-	No	2		Homozygous	43	78	55.1282		12	33	38	43	0.266667	28.8051				45	81	37	39	-3.53	0.13544	0.254546	no	No	1	"CDS":c.*1015_*1016delAA(;)-354_-353delAA(;)-817_-816delAA				No	-	838273		protein_coding_gene, Pf7G8_050024900
Pf7G8_14	2024576..2024577	Deletion	AA	-	No	2		Homozygous	43	78	55.1282		22	22	50	29	0.5	30.2875				44	79	41	38	-1.38	0.0575717	0.747967	no	No	1	"CDS":c.*108_*109delTT(;)*746_*747delAA(;)-4_-3delTT				No	-	2024575, 2024608		MUS81, Pf7G8_140054600
Pf7G8_09	1176803	SNV	T	A	No	1		Homozygous	22	40	55		9	13	13	27	0.409091	33.4545				22	40	19	19	-0.07	0.165657	0.943821	yes	No	1	"CDS":c.*1311T>A(;)*1490T>A(;)*1679T>A(;)*220T>A(;)*654T>A(;)-1061T>A(;)-2047T>A(;)-53T>A(;)-823T>A				No	-			RhopH2, Pf7G8_090034300
Pf7G8_13	1238943	Deletion	T	-	No	1		Homozygous	23	42	54.7619		12	12	26	17	0.5	30				24	43	21	20	-1.3	0.508165	0.900375	yes	Yes	37	"CDS":c.*1156delT(;)*284delT(;)*432delT(;)*600delT(;)*789delT(;)*928delT(;)-2112delT(;)-2677delT(;)-297delT(;)-3080delA(;)-8delT				No	-	1238978, 1238942		protein_coding_gene, Pf7G8_130035200
Pf7G8_06	415437	Deletion	T	-	No	1		Homozygous	41	75	54.6667		23	18	46	29	0.439024	32.4878				41	75	37	36	-1.4	0.073077	0.990118	yes	Yes	32	"CDS":c.-1367delA(;)-311delA(;)-3146delT(;)-692delA(;)1delA	"CDS":p.Met1?	"CDS":p.Met1?	"CDS":c.1delA	No	Yes	415436, 415467		DHHC2, Pf7G8_060014800
Pf7G8_04	439396	Deletion	T	-	No	1		Homozygous	30	55	54.5455		19	12	39	17	0.387097	31.9				31	56	28	27	-1.33	0.103561	0.915668	yes	Yes	32	"CDS":c.*36delA(;)-310delA(;)-3664delT(;)-3982delA(;)-4181delA				No	-	439426, 439395		PPM1, Pf7G8_040015500
Pf7G8_05	754934	Deletion	T	-	No	1		Homozygous	42	77	54.5455		25	17	49	31	0.404762	30.7143				42	80	38	39	-1.21	0.271943	1	yes	Yes	38	"CDS":c.*104delT(;)*458delT(;)*811delA(;)-15delT				No	-	754970, 754933		FACT-L, Pf7G8_050022600
Pf7G8_11	1579052	SNV	T	A	No	1		Homozygous	6	11	54.5455		4	3	6	6	0.428571	35.6667				7	12	5	5	0.46	0.620014	0.994187	yes	No	1	"CDS":c.*89A>T(;)-1707A>T(;)-192A>T				No	-			protein_coding_gene, Pf7G8_110044400
Pf7G8_14	859535	Deletion	T	-	No	1		Homozygous	37	68	54.4118		22	15	42	29	0.405405	30.4054				37	71	30	31	-2.81	0.123566	1	yes	Yes	40	"CDS":c.*56delA(;)-1300delA(;)-489delA(;)-65delA				No	-	859534		PANK, Pf7G8_140026100
Pf7G8_09	1285167	Deletion	T	-	No	1		Homozygous	31	57	54.386		26	6	49	12	0.1875	30.6452				32	61	27	26	-0.54	0.315807	1	yes	Yes	34	"CDS":c.*1901delA(;)*331delT(;)-10delT(;)-259delT(;)-3517delA(;)-3840delA(;)-4504delA(;)-895delT				No	-	1285199, 1285166		PFN, Pf7G8_090037300
Pf7G8_10	1083267	SNV	T	C	No	1		Homozygous	31	57	54.386		11	21	19	39	0.34375	33.8065				32	58	26	28	-1.71	0.0215224	1	yes	No	1	"CDS":c.1662A>G			"CDS":c.1662A>G	No	No			protein_coding_gene, Pf7G8_100031400
Pf7G8_08	380019	Deletion	A	-	No	1		Homozygous	25	46	54.3478		10	16	27	20	0.384615	28.76				26	47	24	23	-4.13	0.126352	0.515512	yes	Yes	38	"CDS":c.*588delT(;)*949delT(;)-3402delT(;)-3860delT(;)-4539delT				No	-	380018		pseudogenic_transcript, Pf7G8_080012800-t41_1
Pf7G8_13	908372	Deletion	T	-	No	1		Homozygous	38	70	54.2857		28	11	52	19	0.282051	28.5526				39	71	34	35	-1.06	0.121601	1	yes	Yes	37	"CDS":c.*1001delT(;)*120delT(;)*1284delT(;)*325delT(;)-1067delT(;)-1207delT(;)-141delT(;)-1504delT(;)-1662delT(;)-1889delT(;)-2428delA(;)-313delT(;)-34delT(;)-4094delA(;)-450delT(;)-696delT(;)-923delT				No	-	908407, 908371		protein_coding_gene, Pf7G8_130027400
Pf7G8_10	373956	Deletion	A	-	No	1		Homozygous	27	50	54		16	11	30	20	0.407407	32.2963				27	50	23	24	-1.92	0.356096	1	yes	Yes	35	"CDS":c.*1391delT(;)*236delA(;)*41delA(;)*430delA(;)-117delA(;)-2387delT(;)-3077delA(;)-3170delT(;)-3279delA(;)-340delA(;)-4228delA(;)-4425delA(;)-4570delA(;)-579delA(;)-777delA				No	-	373989, 373955		protein_coding_gene, Pf7G8_100015100
Pf7G8_04	425438	Deletion	A	-	No	1		Homozygous	48	89	53.9326		31	17	59	30	0.354167	31.4375				48	89	42	41	-2.86	0.0694602	1	yes	Yes	39	"CDS":c.*506delA(;)*56delA(;)-1913delT(;)-2175delA(;)-368delA(;)-99delA				No	-	425475, 425437		protein_coding_gene, Pf7G8_040014900
Pf7G8_07	714529..714530	Deletion	TT	-	No	2		Homozygous	28	52	53.8462		16	12	28	27	0.428571	30.8214				28	55	26	28	-0.43	0.164921	0.984874	no	No	1	"CDS":c.*1407_*1408delAA(;)*1611_*1612delAA(;)*1863_*1864delAA(;)*202_*203delAA(;)*58_*59delAA(;)-1378_-1377delAA(;)-143_-142delAA(;)-2851_-2850delTT(;)-2944_-2943delAA(;)-3202_-3201delAA(;)-3506_-3505delAA				No	-	714528, 714565		PSOP20, Pf7G8_070020800
Pf7G8_13	2620070^2620071	Insertion	-	T	No	1		Homozygous	29	54	53.7037		19	11	33	23	0.366667	35.7241				30	56	27	27	2.18	0.606897	0.996989	yes	Yes	35	"CDS":c.*1686dupT(;)*305dupA(;)*42dupA(;)*519dupA(;)*805dupA(;)-4234dupA(;)-507dupA(;)-63dupA(;)-662dupA(;)-938dupA				No	-	2620070, 2620105		protein_coding_gene, Pf7G8_130071200
Pf7G8_10	1094523	Deletion	A	-	No	1		Homozygous	22	41	53.6585		4	19	9	33	0.173913	31.8636				23	42	21	20	-1.73	0.521157	0.983331	yes	Yes	27	"CDS":c.*1080delT(;)*1967delA(;)*410delT(;)-7delT				No	-	1094548, 1094522		nPrx, Pf7G8_100031700
Pf7G8_04	386870	Deletion	T	-	No	1		Homozygous	30	56	53.5714		10	20	28	30	0.333333	29.7				30	58	25	26	-2.25	0.333738	0.657843	yes	Yes	37	"CDS":c.*1310delA(;)*1638delA(;)*343delA(;)*53delA(;)*735delA(;)-104delA(;)-1137delA(;)-648delA				No	-	386869		PLP1, Pf7G8_040013900
Pf7G8_04	787478	Deletion	T	-	No	1		Homozygous	46	86	53.4884		23	23	55	34	0.5	30.4565				46	89	43	43	-0.64	0.0574036	0.727368	yes	Yes	36	"CDS":c.*114delT(;)*302delT(;)*630delT(;)-1034delT(;)-10delT(;)-1233delT(;)-1402delT(;)-1873delT(;)-2251delT(;)-2468delT(;)-2749delT(;)-2960delT(;)-302delT(;)-3139delT(;)-3352delT(;)-3745delT(;)-4319delT				No	-	787512		protein_coding_gene, Pf7G8_040023800
Pf7G8_13	374142	Deletion	A	-	No	1		Homozygous	23	43	53.4884		15	8	25	18	0.347826	30.6087				23	43	22	23	-2.75	0.254732	0.973886	yes	Yes	34	"CDS":c.*206delA(;)*39delA(;)*659delT(;)-177delA				No	-	374141, 374174		PPM6, Pf7G8_130013500
Pf7G8_13	2600757	Deletion	T	-	No	1		Homozygous	46	86	53.4884		30	17	54	35	0.361702	29.1087				47	89	40	43	-0.56	0.530847	0.999856	yes	Yes	41	"CDS":c.*1728delA(;)*470delA(;)-554delA(;)-754delA				No	-	2600756		protein_coding_gene, Pf7G8_130070700
Pf7G8_13	1421070	Deletion	T	-	No	1		Homozygous	40	75	53.3333		22	18	50	26	0.45	31.8				40	76	36	35	-0.25	0.0604004	0.796605	yes	Yes	37	"CDS":c.*163delT(;)*333delT(;)-1133delT(;)-12delT(;)-196delT(;)-425delT				No	-	1421105		protein_coding_gene, Pf7G8_130040600
Pf7G8_05	541411	Deletion	A	-	No	1		Homozygous	26	49	53.0612		17	9	30	19	0.346154	33.3846				26	49	24	26	-1.65	0.417598	0.99748	yes	Yes	39	"CDS":c.*1444delA(;)*154delT(;)*1722delA(;)*1923delA(;)-3493delA(;)-3608delT(;)-7delT				No	-	541448, 541410		INO1, Pf7G8_050017000
Pf7G8_08	847693	Deletion	T	-	No	1		Homozygous	35	66	53.0303		21	14	42	26	0.4	29.0857				35	68	33	29	-2.99	0.371511	1	yes	Yes	37	"CDS":c.*1137delA(;)*258delA(;)*57delA(;)-2513delA(;)-2870delT(;)-3856delT(;)-4708delT(;)-80delA				No	-	847692, 847728		protein_coding_gene, Pf7G8_080024100
Pf7G8_14	1578053	Deletion	A	-	No	1		Homozygous	38	72	52.7778		17	23	45	31	0.425	25				40	76	36	34	-4.73	0.150632	0.477236	yes	Yes	40	"CDS":c.*1318delA(;)*382delA(;)*47delA(;)-198delA(;)-2633delA(;)-4830delA				No	-	1578091		protein_coding_gene, Pf7G8_140044100
Pf7G8_02	601966	SNV	T	A	No	1		Homozygous	21	40	52.5		12	11	24	18	0.478261	32.7143				23	42	21	20	-1.03	0.724075	0.997124	yes	No	1	"CDS":c.*69A>T				No	-			pseudogenic_transcript, Pf7G8_020019500-t41_1
Pf7G8_06	929133	Deletion	A	-	No	1		Homozygous	42	80	52.5		13	30	45	36	0.302326	31.7143				43	81	30	34	-1.37	0.079166	0.0953809	yes	Yes	38	"CDS":c.*167delT(;)*314delT(;)*613delT(;)-1025delT(;)-12delT(;)-1900delT(;)-2072delT(;)-2272delT(;)-2450delT(;)-2656delT(;)-3177delA(;)-4116delT(;)-573delT(;)-834delT				No	-	929132, 929169		NAB2, Pf7G8_060028100
Pf7G8_06	1004847	Deletion	A	-	No	1		Homozygous	35	67	52.2388		26	10	47	22	0.277778	32.2857				36	69	30	31	-2.19	0.149715	0.991884	yes	Yes	33	"CDS":c.*1087delA(;)*1271delA(;)*1477delA(;)*1671delA(;)*1995delA(;)*293delA(;)*31delA(;)*551delA(;)*729delA(;)-1562delA(;)-1973delA(;)-2986delA(;)-3205delA(;)-3880delT(;)-4054delT(;)-4186delT(;)-4314delT(;)-4468delT(;)-4539delA(;)-4730delT(;)-4948delT			"CDS":c.*31delA	No	No	1004878, 1004846		protein_coding_gene, Pf7G8_060029900
Pf7G8_13	381039	SNV	G	A	No	1		Homozygous	47	90	52.2222		34	15	51	43	0.306122	36.0426				49	94	41	40	0.55	0.0155775	0.480175	yes	No	1	"CDS":c.-4079C>T(;)-4757G>A(;)1780G>A	"CDS":p.Asp594Asn	"CDS":p.Asp594Asn	"CDS":c.1780G>A	No	Yes			protein_coding_gene, Pf7G8_130013700
Pf7G8_03	667093..667094	Deletion	AA	-	No	2		Homozygous	36	69	52.1739		26	10	51	20	0.277778	31.7				36	71	30	31	-1	0.00818247	1	no	No	1	"CDS":c.*1007_*1008delAA(;)*1392_*1393delTT(;)*163_*164delTT(;)*535_*536delTT(;)-4227_-4226delTT(;)-5_-4delTT				No	-	667129, 667092		FNT, Pf7G8_030022400
Pf7G8_07	435837..435838	Deletion	AA	-	No	2		Homozygous	24	46	52.1739		24	0	45	3	0	29.9167				24	48	21	20	-1.71	0.0431086	0.520092	no	No	1	"CDS":c.*25_*26delAA(;)23_24delAA			"CDS":c.*25_*26delAA	No	No	435862		pseudogenic_transcript, Pf7G8_070014500-t41_1
Pf7G8_03	83220	Deletion	T	-	No	1		Homozygous	38	73	52.0548		17	21	38	38	0.447368	27.8421				38	76	32	34	-2.22	0.238893	0.992181	yes	Yes	40	"CDS":c.*48delA(;)-2525delA(;)-2806delA(;)-59delA				No	-	83219		protein_coding_gene, Pf7G8_030007200
Pf7G8_12	1529881	Deletion	A	-	No	1		Homozygous	51	98	52.0408		29	23	67	33	0.442308	30.7451				52	100	44	42	-0.69	0.511604	0.705544	yes	Yes	38	"CDS":c.*121delT(;)-1129delT(;)-11delT(;)-1352delT(;)-1658delT(;)-2199delT(;)-2623delT(;)-357delT(;)-574delT(;)-873delT				No	-	1529880		protein_coding_gene, Pf7G8_120041100
Pf7G8_03	261122	SNV	C	G	No	1		Homozygous	92	177	51.9774		53	49	105	85	0.480392	36.7174				102	190	78	77	2.23	0.958842	1	yes	No	1	"CDS":c.9563G>C	"CDS":p.Arg3188Thr	"CDS":p.Arg3188Thr	"CDS":c.9563G>C	No	Yes			protein_coding_gene, Pf7G8_030011300
Pf7G8_12	694155	Deletion	A	-	No	1		Homozygous	28	54	51.8519		14	14	29	26	0.5	31.6071				28	55	26	26	-2.16	0.164812	1	yes	Yes	34	"CDS":c.*33delA(;)-1344delA(;)-1820delA(;)-4853delT			"CDS":c.*33delA	No	No	694154, 694187		protein_coding_gene, Pf7G8_120022400
Pf7G8_08	830329	Deletion	A	-	No	1		Homozygous	45	87	51.7241		29	17	65	25	0.369565	33.3333				46	90	40	38	-0.63	0.162533	0.809669	yes	Yes	46	"CDS":c.*161delT(;)-1051delT(;)-1987delT(;)-210delT(;)-2207delT(;)-2411delT(;)-2542delT(;)-2712delT(;)-2911delT(;)-3096delT(;)-30delT(;)-3311delT(;)-3478delT(;)-3755delT(;)-3953delT(;)-639delT				No	-	830328		protein_coding_gene, Pf7G8_080023800
Pf7G8_08	633363..633364	Deletion	TT	-	No	2		Homozygous	46	89	51.6854		24	23	55	36	0.489362	30.4005				47	91	39	38	-1.76	0.147888	0.923853	no	No	1	"CDS":c.*51_*52delAA(;)-3024_-3023delAA(;)-3731_-3730delTT(;)-375_-374delAA(;)-4348_-4347delTT(;)-833_-832delAA(;)-93_-92delAA				No	-	633404, 633362		protein_coding_gene, Pf7G8_080018300
Pf7G8_11	1749602^1749603	Insertion	-	A	No	1		Homozygous	33	64	51.5625		27	7	44	21	0.205882	35.2424				34	65	31	31	3.32	0.184853	0.700263	yes	Yes	39	"CDS":c.*1483dupT(;)*41dupA(;)*804dupT(;)-108dupA(;)-3719dupA(;)-384dupA				No	-	1749641, 1749602		ABCB3, Pf7G8_110049000
Pf7G8_11	1007548	Deletion	A	-	No	1		Homozygous	36	70	51.4286		25	12	51	20	0.324324	31.3611				37	71	34	34	-3.5	0.189424	0.989158	yes	Yes	35	"CDS":c.*396delA(;)*48delA(;)-1165delA(;)-1384delA(;)-1563delA(;)-1768delT(;)-1838delA(;)-2060delA(;)-2234delA(;)-2436delA(;)-2625delA(;)-2829delA(;)-3002delA(;)-3215delA(;)-3366delA(;)-3582delA(;)-3803delA(;)-842delA(;)-88delA				No	-	1007581, 1007547		protein_coding_gene, Pf7G8_110031200
Pf7G8_08	1039306	Deletion	T	-	No	1		Homozygous	37	72	51.3889		20	17	42	31	0.459459	30.4324				37	73	33	33	-1.44	0.154772	0.999931	yes	Yes	33	"CDS":c.*209delT(;)*513delA(;)-8delT				No	-	1039337, 1039305		protein_coding_gene, Pf7G8_080029300
Pf7G8_13	1968258	Deletion	T	-	No	1		Homozygous	37	72	51.3889		22	15	52	21	0.405405	31.7568				37	73	33	31	-1.28	0.386671	0.717286	yes	Yes	42	"CDS":c.*159delT(;)-1078delT(;)-13delT(;)-3321delA				No	-	1968298, 1968257		protein_coding_gene, Pf7G8_130055000
Pf7G8_06	704997	Deletion	A	-	No	1		Homozygous	38	74	51.3514		14	27	39	38	0.341463	26.5526				41	77	32	30	-2.04	0.0215213	0.478558	yes	Yes	42	"CDS":c.*70delA(;)-1128delA(;)-1433delA(;)-148delA(;)-1584delA(;)-1764delA(;)-4304delA(;)-4566delA(;)-831delA				No	-	705037		protein_coding_gene, Pf7G8_060022100
Pf7G8_09	1023998	Deletion	A	-	No	1		Homozygous	58	113	51.3274		30	28	67	50	0.482759	29.8448				58	117	46	50	-2.8	0.301758	0.981448	yes	Yes	36	"CDS":c.*44delA(;)-1481delA(;)-148delA(;)-1751delA(;)-1966delT(;)-2916delT(;)-353delA(;)-4631delT(;)-518delA(;)-703delA				No	-	1023997, 1024032		TLP2, Pf7G8_090030300
Pf7G8_09	1301476	Deletion	A	-	No	1		Homozygous	20	39	51.2821		11	10	18	22	0.47619	32.3				21	40	19	19	-2.36	0.235075	0.976922	yes	Yes	28	"CDS":c.*207delT(;)-1404delT(;)-477delT(;)-7delT				No	-	1301475		protein_coding_gene, Pf7G8_090037900
Pf7G8_09	108446^108447	Insertion	-	AT	No	2		Homozygous	42	82	51.2195		29	15	60	26	0.340909	35.6386				44	86	34	37	4.57	0.0087204	0.993384	no	No	1	"CDS":c.*1878_*1879dupAT(;)*69_*70dupAT(;)-1733_-1732dupAT(;)-1958_-1957dupAT(;)-3560_-3559dupAT(;)-42_-41dupAT				No	-	108446		FIKK9.6, Pf7G8_090007400
Pf7G8_05	704211	Deletion	T	-	No	1		Homozygous	22	43	51.1628		16	7	26	19	0.304348	30.9545				23	45	20	21	-0.81	0.11584	0.840359	yes	Yes	48	"CDS":c.*173delT(;)*451delT(;)-13delT(;)-1479delT(;)-1764delA(;)-218delT(;)-414delT				No	-	704210, 704257		protein_coding_gene, Pf7G8_050021700
Pf7G8_05	1385093	Deletion	A	-	No	1		Homozygous	23	45	51.1111		10	15	25	23	0.4	30.1739				25	48	19	21	-1.95	0.273262	0.839604	yes	Yes	24	"CDS":c.*274delA(;)-3816delA(;)-394delA(;)-4100delA				No	-	1385115		VAR, Pf7G8_050038200
Pf7G8_13	85343	Deletion	A	-	No	1		Homozygous	24	47	51.0638		10	15	25	23	0.4	22.4583				25	48	24	24	-3.51	0.232552	0.839604	yes	Yes	42	"CDS":c.*255delT(;)-2444delT(;)-3025delT(;)-8delT				No	-	85342		protein_coding_gene, Pf7G8_130006800
Pf7G8_09	1275931..1275932	Deletion	AA	-	No	2		Homozygous	29	57	50.8772		15	14	32	26	0.482759	31.2069				29	58	27	27	-3.65	0.112731	1	no	No	1	"CDS":c.*1122_*1123delTT(;)*1340_*1341delTT(;)*1504_*1505delTT(;)*44_*45delAA(;)-150_-149delAA(;)-1522_-1521delTT(;)-1944_-1943delTT(;)-2369_-2368delTT(;)-2695_-2694delTT(;)-289_-288delAA(;)-4079_-4078delTT(;)-487_-486delAA(;)-647_-646delAA				No	-	1275930, 1275962		protein_coding_gene, Pf7G8_090037100
Pf7G8_12	123958	Deletion	A	-	No	1		Homozygous	29	57	50.8772		24	5	44	14	0.172414	34.8966				29	58	26	26	-0.6	0.155834	0.903187	yes	Yes	41	"CDS":c.*64delA(;)-1080delA(;)-1288delA(;)-1655delA(;)-2023delA(;)-2438delA(;)-2618delA(;)-2908delA(;)-3258delA(;)-3571delA(;)-3873delA(;)-4060delA(;)-4272delA(;)-4514delA(;)-474delA(;)-702delA(;)-82delA				No	-	123997		protein_coding_gene, Pf7G8_120007500
Pf7G8_14	2087875	Deletion	T	-	No	1		Homozygous	31	61	50.8197		18	13	37	24	0.419355	30.5484				31	61	27	28	-0.95	0.302396	1	yes	Yes	40	"CDS":c.*1460delA(;)*348delT(;)*98delT(;)-1382delA(;)-26delT				No	-	2087913, 2087874		protein_coding_gene, Pf7G8_140056100
Pf7G8_08	789585	Deletion	A	-	No	1		Homozygous	37	73	50.6849		18	19	48	25	0.486486	29.973				37	73	34	33	-3.1	0.0293553	0.451957	yes	Yes	43	"CDS":c.*1245delT(;)*161delT(;)*1838delT(;)*668delT(;)-1032delT(;)-1198delT(;)-1362delT(;)-1496delT(;)-1737delT(;)-1928delT(;)-2097delT(;)-20delT(;)-2277delT(;)-2505delT(;)-357delT(;)-4311delT(;)-4673delT(;)-567delT(;)-744delT(;)-872delT				No	-	789584		RON5, Pf7G8_080022800
Pf7G8_07	978694	Deletion	T	-	No	1		Homozygous	38	75	50.6667		27	11	51	24	0.289474	31.1053				38	75	34	34	-2.94	0.249937	0.998603	yes	Yes	40	"CDS":c.*145delA(;)-2342delT(;)-2591delT(;)-2820delT(;)39delA	"CDS":p.Lys13fs	"CDS":p.Lys13fs	"CDS":c.39delA	No	Yes	978732, 978693		protein_coding_gene, Pf7G8_070027600
Pf7G8_09	384386	Deletion	T	-	No	1		Heterozygous	23	46	50		11	12	25	22	0.478261	30.6087				23	47	22	23	0	0.654677	0.994376	yes	Yes	29	"CDS":c.*405delA(;)*52delA(;)-1063delA(;)-1333delA(;)-148delA(;)-1589delA(;)-2797delT(;)-557delA(;)-848delA				No	-	384385, 384413		protein_coding_gene, Pf7G8_090013300
Pf7G8_09	384386	SNV	T	T	Yes	1		Heterozygous	23	46	50		14	10	25	22	0.416667	33.1739				24	47	23	21		0.367862	0.995544	yes	Yes	29					No	-			protein_coding_gene, Pf7G8_090013300
Pf7G8_09	1021087..1021088	Deletion	AA	-	No	2		Heterozygous	22	44	50		10	12	23	22	0.454545	27.5909				22	45	21	21	-3.39	0.124965	0.992587	yes	Yes	33	"CDS":c.*279_*280delTT(;)-1721_-1720delTT(;)-2794_-2793delAA(;)-3063_-3062delAA(;)-3268_-3267delAA(;)-3433_-3432delAA(;)-3618_-3617delAA(;)-4396_-4395delAA(;)-4666_-4665delAA(;)-6_-5delTT				No	-	1021086, 1021117		protein_coding_gene, Pf7G8_090030200
Pf7G8_09	1021087..1021088	MNV	AA	AA	Yes	2		Heterozygous	22	44	50		13	10	23	22	0.434783	33.6512				23	45	21	21		0.0997079	0.99444	yes	Yes	33					No	-			protein_coding_gene, Pf7G8_090030200
Pf7G8_11	1579046	SNV	T	A	No	1		Heterozygous	6	12	50		4	3	8	5	0.428571	35.8333				7	13	5	5	2.4	0.586071	0.999357	yes	No	1	"CDS":c.*95A>T(;)-1701A>T(;)-186A>T				No	-			protein_coding_gene, Pf7G8_110044400
Pf7G8_11	1579046	SNV	T	T	Yes	1		Heterozygous	6	12	50		4	2	8	5	0.333333	28.8333				6	13	6	6		0.559982	0.997682	yes	No	1					No	-			protein_coding_gene, Pf7G8_110044400
Pf7G8_12	2076950	Deletion	A	-	No	1		Heterozygous	33	66	50		18	15	46	20	0.454545	30.2424				33	66	32	32	-0.66	0.179662	0.570071	yes	Yes	41	"CDS":c.*318delT(;)-1129delT(;)-1399delT(;)-1653delT(;)-2303delT(;)-563delT(;)-6delT(;)-935delT				No	-	2076949		LRR12, Pf7G8_120055300
Pf7G8_12	2076950	SNV	A	A	Yes	1		Heterozygous	33	66	50		28	5	46	20	0.151515	32.7273				33	66	31	28		0.0904695	0.451617	yes	Yes	41					No	-			LRR12, Pf7G8_120055300
Pf7G8_14	2188997	Deletion	T	-	No	1		Heterozygous	33	66	50		22	13	43	31	0.371429	31.5152				35	74	30	30	-0.28	0.0495407	0.993546	yes	Yes	38	"CDS":c.*1466delT(;)*1876delT(;)*221delT(;)-1139delT(;)-1421delT(;)-2704delT(;)-3512delT(;)-479delT(;)-5delT(;)-675delT				No	-	2189033		protein_coding_gene, Pf7G8_140058400
Pf7G8_14	2188997	SNV	T	T	Yes	1		Heterozygous	33	66	50		21	18	43	31	0.461538	33.8182				39	74	26	28		0.12539	0.998257	yes	Yes	38					No	-			protein_coding_gene, Pf7G8_140058400
Pf7G8_14	2920579	Deletion	T	-	No	1		Homozygous	23	46	50		14	9	36	10	0.391304	31.5217				23	46	21	20	-1.14	0.0428217	0.489181	yes	Yes	30	"CDS":c.*1259delT(;)*1549delT(;)*42delA(;)-221delA(;)-358delA(;)-627delA(;)-755delA				No	-	2920607, 2920578		protein_coding_gene, Pf7G8_140076300

### Sheet: A2G2 vs A2E10
Chromosome	Region	Type	Reference	Allele	Reference allele	Length	Linkage	Zygosity	Count	Coverage	Frequency	Probability	Forward read count	Reverse read count	Forward read coverage	Reverse read coverage	Forward/reverse balance	Average quality	Exact match	Partial MNV match	Overlap	Read count	Read coverage	# unique start positions	# unique end positions	BaseQRankSum	Read position test probability	Read direction test probability	Hyper-allelic	Homopolymer	Homopolymer length	Coding region change	Amino acid change	Amino acid change in longest transcript	Coding region change in longest transcript	Other variants within codon	Non-synonymous	Start by 3' rule	Symbols by 3' rule	Overlapping gene name
Pf7G8_10	1015567	SNV	C	T	No	1		Homozygous	61	61	100		28	34	28	34	0.451613	35.8033				62	62	49	48		1	1	no	No	1	"CDS":c.*1572G>A(;)*1794G>A(;)*1964G>A(;)*902G>A(;)-1180G>A(;)-1980G>A(;)716G>A	"CDS":p.Ser239Asn	"CDS":p.Ser239Asn	"CDS":c.716G>A	No	Yes			protein_coding_gene, Pf7G8_100029900
Pf7G8_10	1015545	SNV	T	C	No	1		Homozygous	58	59	98.3051		30	29	30	30	0.491525	36.569				59	60	47	47		1	1	no	No	1	"CDS":c.*1594A>G(;)*1816A>G(;)*1986A>G(;)*924A>G(;)-1158A>G(;)-1958A>G(;)738A>G			"CDS":c.738A>G	No	No			protein_coding_gene, Pf7G8_100029900
Pf7G8_11	1648716^1648717	Insertion	-	AT	No	2		Homozygous	80	98	81.6327		45	39	58	44	0.464286	35.2994				84	102	67	68	5.45	0.175482	1	no	No	1	"CDS":c.*109_*110dupAT(;)*1926_*1927dupAT(;)-1907_-1906dupAT(;)-2174_-2173dupAT(;)-2605_-2604dupAT(;)-4688_-4687dupAT(;)-4811_-4810dupAT(;)-4964_-4963dupAT(;)-72_-71dupAT				No	-	1648744, 1648716		protein_coding_gene, Pf7G8_110046100
Pf7G8_01	43901	Deletion	A	-	No	1		Homozygous	47	59	79.661		23	29	30	34	0.442308	29.383				52	64	42	42		0.953473	1	no	No	1	"CDS":c.*447delA(;)-656delA				No	-	43915		VAR, Pf7G8_010005400
Pf7G8_07	554151	SNV	T	A	No	1		Homozygous	22	29	75.8621		10	12	13	16	0.454545	32.4545				22	29	20	20		0.996397	1	no	No	1	"CDS":c.*748A>T(;)-205A>T(;)-4960A>T				No	-			VAR, Pf7G8_070017300
Pf7G8_07	554158..554159	MNV	TT	AA	No	2		Homozygous	23	32	71.875		8	15	13	19	0.347826	33.1965				23	32	21	21	-1.61	0.921449	1	no	No	1	"CDS":c.*740_*741delinsTT(;)-213_-212delinsTT(;)-4968_-4967delinsTT				No	-			VAR, Pf7G8_070017300
Pf7G8_10	1055627^1055628	Insertion	-	TATA	No	4		Homozygous	68	97	70.1031		41	36	55	52	0.467532	35.8246				77	107	62	64	7.88	0.258116	1	no	No	1	"CDS":c.*214_*217dupATAT(;)*421_*424dupATAT(;)*645_*648dupTATA(;)*794_*797dupATAT(;)-205_-202dupATAT(;)-2906_-2903dupTATA(;)-3186_-3183dupATAT(;)-3263_-3260dupTATA(;)-4213_-4210dupTATA(;)-46_-43dupATAT				No	-	1055627, 1055646	1055646: ATAT	protein_coding_gene, Pf7G8_100030600
Pf7G8_13	296452^296453	Insertion	-	TA	No	2		Homozygous	62	89	69.6629		26	37	49	43	0.412698	35.1721				63	92	52	53	5.88	0.0891512	0.688376	no	No	1	"CDS":c.*1114_*1115dupAT(;)*77_*78dupTA(;)-135_-134dupTA(;)-490_-489dupTA				No	-	296452, 296489	296489: AT	protein_coding_gene, Pf7G8_130012100
Pf7G8_07	554180..554181	MNV	TT	AA	No	2		Homozygous	20	29	68.9655		6	14	12	17	0.3	30.7095				20	29	17	18	-2.54	0.93821	0.959126	no	No	1	"CDS":c.*718_*719delinsTT(;)-235_-234delinsTT(;)-4990_-4989delinsTT				No	-			VAR, Pf7G8_070017300
Pf7G8_13	1513089	Deletion	A	-	No	1		Homozygous	66	98	67.3469		47	19	65	35	0.287879	31				66	100	56	58		0.475791	0.944587	no	No	1	"CDS":c.*122delT(;)*1449delT(;)*301delT(;)*456delT(;)-1148delT(;)-1420delT(;)-1771delT(;)-1970delT(;)-254delT(;)-26delT(;)-354delT(;)-3819delT(;)-521delT				No	-	1513088		protein_coding_gene, Pf7G8_130043200
Pf7G8_12	683924	SNV	A	G	No	1		Homozygous	10	15	66.6667		6	7	8	10	0.461538	36.7				13	18	9	10		0.898196	1	no	No	1	"CDS":c.*1836A>G(;)511A>G	"CDS":p.Lys171Glu	"CDS":p.Lys171Glu	"CDS":c.511A>G	Yes	Yes			protein_coding_gene, Pf7G8_120022200
Pf7G8_06	404961	Deletion	A	-	No	1		Homozygous	45	71	63.3803		23	23	41	32	0.5	27.1556				46	73	39	40		0.157449	0.984219	no	No	1	"CDS":c.*238delA(;)*867delA(;)-1918delA(;)-790delA				No	-	404996		protein_coding_gene, Pf7G8_060014700
Pf7G8_14	162927	Deletion	A	-	No	1		Homozygous	59	97	60.8247		14	48	41	59	0.225806	30.7797				62	100	49	50		0.109502	0.184921	no	No	1	"CDS":c.*1091delT(;)*1294delT(;)*138delT(;)*1557delT(;)*1744delT(;)*1901delT(;)*447delT(;)*643delT(;)*857delT(;)-1074delT(;)-1252delT(;)-1420delT(;)-1613delT(;)-19delT(;)-271delT(;)-695delT				No	-	162926		ACalpha, Pf7G8_140010000
Pf7G8_05	644648	Deletion	A	-	No	1		Homozygous	21	35	60		10	11	22	14	0.47619	28.9048				21	36	19	20	-1.13	0.457229	0.81577	yes	Yes	37	"CDS":c.*124delT(;)*356delT(;)-1467delT(;)-2454delA(;)-3008delA(;)-4272delA(;)-8delT				No	-	644683, 644647		ROM9, Pf7G8_050020300
Pf7G8_03	361157	Deletion	A	-	No	1		Homozygous	40	68	58.8235		17	25	32	40	0.404762	27.925				42	72	34	34		0.483128	0.999377	no	No	1	"CDS":c.*121delT(;)*1550delT(;)-143delT				No	-	361156		CCT7, Pf7G8_030014000
Pf7G8_14	3288584	SNV	A	C	No	1		Homozygous	59	101	58.4158		35	26	52	51	0.42623	36.1186				61	103	50	48	1.83	0.690688	0.958733	yes	No	1	"CDS":c.336T>G			"CDS":c.336T>G	No	No			VAR, Pf7G8_140084600
Pf7G8_14	1595533	Deletion	T	-	No	1		Homozygous	35	61	57.377		18	18	39	25	0.5	31.0571				36	64	33	32	-1.17	0.199677	0.832543	yes	Yes	41	"CDS":c.*108delT(;)*1910delT(;)*711delT(;)-2021delT(;)-2224delT(;)-3751delT(;)-4031delT(;)-55delT				No	-	1595572		protein_coding_gene, Pf7G8_140044500
Pf7G8_09	373170	Deletion	A	-	No	1		Homozygous	28	49	57.1429		16	12	32	19	0.428571	30.8214				28	51	26	22	-2.03	0.421576	0.989513	yes	Yes	39	"CDS":c.*118delT(;)-2631delT(;)-342delT(;)-3798delA(;)-3964delT(;)-4211delT(;)-4291delA(;)-5delT				No	-	373207, 373169		protein_coding_gene, Pf7G8_090013100
Pf7G8_05	245578	Deletion	A	-	No	1		Homozygous	26	46	56.5217		13	14	26	21	0.481481	27.4615				27	47	25	26	-2.08	0.274357	0.976835	yes	Yes	38	"CDS":c.*46delA(;)-108delA(;)-4712delA				No	-	245614		TRS85, Pf7G8_050010500
Pf7G8_11	1358873	Deletion	A	-	No	1		Homozygous	36	64	56.25		15	22	36	32	0.405405	28.1389				37	68	33	32	-3.66	0.284023	0.759938	yes	Yes	36	"CDS":c.*1168delA(;)*137delT(;)*363delT(;)*613delT(;)-21delT(;)-4417delA(;)-4643delA(;)-473delT				No	-	1358872, 1358907		protein_coding_gene, Pf7G8_110040000
Pf7G8_12	683926	SNV	G	T	No	1		Homozygous	9	16	56.25		5	6	8	10	0.454545	36				11	18	8	9		0.917725	1	no	No	1	"CDS":c.*1838G>T(;)513G>T	"CDS":p.Lys171Asn	"CDS":p.Lys171Asn	"CDS":c.513G>T	Yes	Yes			protein_coding_gene, Pf7G8_120022200
Pf7G8_12	2079569^2079570	Insertion	-	AT	No	2		Homozygous	39	71	54.9296		17	22	40	32	0.435897	35.7733				39	72	36	33	5.74	0.0135848	0.772371	no	No	1	"CDS":c.*112_*113dupAT(;)*1882_*1883dupAT(;)-2627_-2626dupAT(;)-3184_-3183dupAT(;)-3556_-3555dupAT(;)-3750_-3749dupAT(;)-4020_-4019dupAT(;)-4274_-4273dupAT(;)-4924_-4923dupAT(;)-81_-80dupAT				No	-	2079569		LRR12, Pf7G8_120055300
Pf7G8_13	600736..600737	Deletion	AA	-	No	2		Homozygous	40	73	54.7945		16	27	40	41	0.372093	30.4937				43	81	35	38	-3.81	0.566656	0.732345	no	No	1	"CDS":c.*161_*162delTT(;)*1843_*1844delTT(;)-17_-16delTT(;)-2972_-2971delTT(;)-300_-299delTT(;)-3147_-3146delTT(;)-3418_-3417delTT(;)-4223_-4222delTT(;)-496_-495delTT				No	-	600735		protein_coding_gene, Pf7G8_130020000
Pf7G8_14	3288597	SNV	A	T	No	1		Homozygous	64	117	54.7009		38	30	70	54	0.441176	35.875				68	124	54	53	1.7	0.945237	1	yes	No	1	"CDS":c.323T>A	"CDS":p.Ile108Lys	"CDS":p.Ile108Lys	"CDS":c.323T>A	No	Yes			VAR, Pf7G8_140084600
Pf7G8_09	1455607	SNV	A	T	No	1		Homozygous	51	94	54.2553		26	29	38	60	0.472727	34.8431				55	98	42	47	4.71	0.537862	0.891157	yes	No	1	"CDS":c.*154A>T(;)-167A>T(;)-3711A>T(;)-4069A>T				No	-			protein_coding_gene, Pf7G8_090041900
Pf7G8_03	551321	Deletion	T	-	No	1		Homozygous	27	50	54		12	15	28	25	0.444444	30.2593				27	53	22	24	-1.29	0.331986	0.949735	yes	Yes	38	"CDS":c.*1251delA(;)*1429delA(;)*1661delA(;)*1900delA(;)*234delA(;)*41delA(;)*652delA(;)-100delA(;)-1033delA(;)-460delA				No	-	551320		protein_coding_gene, Pf7G8_030019400
Pf7G8_12	185017..185018	Deletion	AA	-	No	2		Homozygous	29	54	53.7037		17	12	33	22	0.413793	24.1964				29	55	26	27	-5.47	0.0991166	1	no	No	1	"CDS":c.*44_*45delAA(;)-1081_-1080delTT(;)-130_-129delAA(;)-508_-507delAA				No	-	185056, 185016		protein_coding_gene, Pf7G8_120008800
Pf7G8_12	1897077	Deletion	T	-	No	1		Homozygous	22	41	53.6585		8	14	20	22	0.363636	28.7273				22	42	20	20	-3.02	0.612702	0.88108	yes	Yes	40	"CDS":c.*1141delA(;)*42delA(;)-101delA(;)-2619delA(;)-4631delA(;)-4958delA				No	-	1897076		DOC2, Pf7G8_120049700
Pf7G8_08	792676	Deletion	A	-	No	1		Homozygous	21	40	52.5		17	4	30	10	0.190476	29.8571				21	40	20	18	-0.81	0.676918	0.959034	yes	Yes	27	"CDS":c.*1141delT(;)*1449delT(;)*1734delT(;)*1920delT(;)*222delT(;)*401delT(;)*614delT(;)*943delT(;)-1062delT(;)-10delT(;)-1457delT(;)-2052delT(;)-220delT(;)-2556delT(;)-3111delT(;)-3448delT(;)-3658delT(;)-3667delA(;)-3835delT(;)-3947delA(;)-3963delT(;)-4123delT(;)-417delT(;)-4289delT(;)-4453delT(;)-4587delT(;)-4828delT(;)-630delT(;)-825delT				No	-	792701, 792675		RON5, Pf7G8_080022800
Pf7G8_05	1071396..1071397	Deletion	AA	-	No	2		Homozygous	25	48	52.0833		14	12	24	27	0.461538	28.9542				26	51	26	27	-4.18	0.828695	0.991406	no	No	1	"CDS":c.*1592_*1593delTT(;)*41_*42delAA(;)-106_-105delAA(;)-302_-301delAA				No	-	1071395, 1071431		SMC6, Pf7G8_050030400
Pf7G8_13	2415463	Deletion	T	-	No	1		Homozygous	26	50	52		15	11	31	20	0.423077	31.3846				26	51	22	25	-1.66	0.183922	0.999996	yes	Yes	42	"CDS":c.*1028delA(;)*1347delA(;)*1562delA(;)*1703delA(;)*1998delA(;)*221delA(;)*60delA(;)*611delA(;)*760delA(;)-1140delA(;)-1511delA(;)-279delA(;)-75delA				No	-	2415462		protein_coding_gene, Pf7G8_130066000
Pf7G8_14	3288587	SNV	G	A	No	1		Homozygous	57	111	51.3514		35	24	67	47	0.40678	35.2982				59	114	48	46	-0.04	0.658138	1	yes	No	1	"CDS":c.333C>T			"CDS":c.333C>T	No	No			VAR, Pf7G8_140084600
Pf7G8_14	3288590	SNV	A	T	No	1		Homozygous	59	115	51.3043		35	26	68	51	0.42623	36.6271				61	119	50	48	3.6	0.75485	1	yes	No	1	"CDS":c.330T>A			"CDS":c.330T>A	No	No			VAR, Pf7G8_140084600
Pf7G8_14	3288578..3288579	MNV	GT	AA	No	2		Homozygous	59	116	50.8621		35	26	70	49	0.42623	35.5652				61	119	52	50	0.05	0.398331	1	no	No	1	"CDS":c.341_342delinsTT	"CDS":p.Tyr114Phe	"CDS":p.Tyr114Phe	"CDS":c.341_342delinsTT	Yes	Yes			VAR, Pf7G8_140084600
Pf7G8_07	172177	Deletion	T	-	No	1		Homozygous	30	59	50.8475		16	14	36	24	0.466667	31.2				30	60	25	27	-2.37	0.300446	0.974616	yes	Yes	45	"CDS":c.*1007delT(;)*1211delT(;)*127delT(;)*1480delT(;)*1673delT(;)*392delT(;)*583delT(;)*766delT(;)*974delA(;)-147delT(;)-4099delT(;)-4delT				No	-	172176, 172220		protein_coding_gene, Pf7G8_070009000
Pf7G8_14	911981	Deletion	T	-	No	1		Homozygous	31	61	50.8197		18	13	35	27	0.419355	27.4516				31	62	29	28	-2.48	0.321659	1	yes	Yes	43	"CDS":c.*1690delT(;)*188delT(;)-1690delT(;)-3300delT(;)-361delT(;)-5delT				No	-	912022		HRD1, Pf7G8_140027800
Pf7G8_14	3288581	SNV	T	G	No	1		Homozygous	58	115	50.4348		34	26	68	50	0.433333	36.4483				60	118	49	48	4.08	0.456648	1	yes	No	1	"CDS":c.339A>C			"CDS":c.339A>C	Yes	No			VAR, Pf7G8_140084600
Pf7G8_12	683957	SNV	A	G	No	1		Homozygous	7	14	50		2	6	5	11	0.25	36.8571				8	16	6	7	1.79	0.804508	0.988713	yes	No	1	"CDS":c.*1869A>G(;)544A>G	"CDS":p.Lys182Glu	"CDS":p.Lys182Glu	"CDS":c.544A>G	No	Yes			protein_coding_gene, Pf7G8_120022200
Pf7G8_13	243624..243625	Deletion	AA	-	No	2		Homozygous	29	58	50		14	16	30	30	0.466667	29.2982				30	60	29	29	-6.87	0.326161	1	no	No	1	"CDS":c.*1098_*1099delAA(;)*334_*335delAA(;)*41_*42delAA(;)*551_*552delAA(;)*733_*734delTT(;)*795_*796delAA(;)-4535_-4534delAA(;)-67_-66delAA				No	-	243623, 243653		protein_coding_gene, Pf7G8_130010600
